# Normative modeling for quantitative brain MRI phenotyping and biomarker discovery for pediatric leukodystrophies

**DOI:** 10.64898/2026.05.22.26353512

**Authors:** Shivaram Karandikar, Anjana Sevagamoorthy, Dabriel Zimmerman, Russell D’Aiello, Lena Dorfschmidt, Katherine Cyr, Benjamin Jung, Elizabeth Levitis, Laura A. Adang, Kaley Arnold, Mariko L. Bennett, Brittany A. Charsar, Carlos A. Dominguez Gonzalez, Francesco Gavazzi, Peter Hong, Jennifer L. Orthmann-Murphy, Sarah T. Pham, Kaleb Kelley, Miriam Lerner, Justine Shults, Nivedita Thakur, Arastoo Vossough, Amy T. Waldman, Aaliyah White, Matthew T. Whitehead, Lisa Emrick, Jamie Fraser, Keith Van Haren, Stephanie Keller, Ali Fatemi, Florian Eichler, Joshua L. Bonkowsky, The Global Leukodystrophy Initiative Clinical Trials Network Workgroup, Jakob Seidlitz, Aaron F. Alexander-Bloch, Adeline Vanderver

## Abstract

**Importance:** Leukodystrophies are a heterogeneous group of genetic disorders affecting the white matter of the brain, often presenting with overlapping clinical features but differing in neuroanatomical involvement. There is a critical need for quantitative tools to characterize disease burden and support diagnosis, severity stratification, and clinical trial readiness.

**Objective:** To characterize shared and distinct neuroanatomical patterns across six genetically confirmed leukodystrophies using anatomical MRI-derived phenotypes benchmarked against brain growth charts, and to assess the utility of this methodological approach for identifying imaging biomarkers of disease severity.

**Design:** Cross-sectional neuroimaging study using retrospective clinical MRI data.

**Setting:** Multicenter study incorporating data from the Global Leukodystrophy Initiative Clinical Trials Network (GLIA-CTN) and control data from the Children’s Hospital of Philadelphia.

**Participants:** The study included 434 MRI scan sessions from 274 patients with genetically confirmed leukodystrophies (Pelizaeus-Merzbacher disease, Metachromatic leukodystrophy, Alexander disease, Aicardi-Goutières syndrome, TUBB4A-related leukodystrophies, and POLR3-related leukodystrophy). Control MRI data (7628 scans from 7205 subjects) were drawn from the Scans with Limited Imaging Pathology cohort at the Children’s Hospital of Philadelphia.

**Exposures:** All MRI scans underwent automated segmentation using deep learning segmentation tools to derive global and regional brain volumes. Normative models of brain development (“brain growth charts”) were generated for the control cohort using generalized additive models for location, scale, and shape. Centile scores were then calculated for leukodystrophy subjects to quantify deviations from typical development.

**Main Outcomes and Measures:** Centile scores for global and regional brain volumes were compared across leukodystrophy subtypes to identify disease-specific neuroanatomical patterns and to evaluate their potential utility for severity stratification.

**Results:** Distinct patterns of neuroanatomical deviation were observed across leukodystrophy subtypes. Certain leukodystrophies showed preferential involvement of specific cortical or subcortical regions, while others displayed more diffuse volume loss. Centile scores demonstrated potential for differentiating disease subtypes and stratifying individuals by severity. Preliminary longitudinal data suggest centile scores may also track progression over time.

**Conclusions and Relevance:** This study demonstrates the feasibility and utility of MRI profiling of individuals with leukodystrophy using anatomical MRI-derived phenotypes benchmarked against brain growth charts. The approach enables data-driven, quantitative characterization of structural brain abnormalities, offering a scalable method for phenotyping, diagnosis, and future use in clinical trials.

**Key Points:** *Question:* In genetically confirmed leukodystrophies, can anatomical MRI measurements benchmarked against brain growth charts identify neuroanatomical patterns that correlate with clinical function and disease severity?

*Findings:* In this cross-sectional neuroimaging study of six leukodystrophies, imaging-derived quantitative phenotypes benchmarked against brain growth charts revealed neuroanatomical patterns of volume loss consistent with previously-reported qualitative changes for each disorder. These patterns of regional volume loss correlated with measures of clinical function, particularly in POLR3-related leukodystrophy, TUBB4A-related leukodystrophy, and Aicardi-Goutières Syndrome.

*Meaning:* Brain growth charts may be a valuable tool for characterizing the patterns of involvement across different leukodystrophies. Furthermore, this approach may facilitate the use of atrophy as a biomarker for assessing disease severity in clinical trials.

## Supplementary material for "Normative modeling for quantitative brain MRI phenotyping and biomarker discovery for pediatric leukodystrophies": eTables

### Sheet: TOC
Table	Title
eTable 1	Fixed effect estimates for GMFC-MLD predicting regional and global brain volumes in hypomyelinating leukodystrophies.
eTable 2	Fixed effect estimates for GMFC-MLD predicting regional and global brain volumes in POLR3-LD.
eTable 3	Fixed effect estimates for GMFC-MLD predicting regional and global brain volumes in TUBB4A-LD.
eTable 4	Fixed effect estimates for GMFC-MLD predicting regional and global brain volumes in PMD.
eTable 5	Fixed effect estimates for GMFC-MLD predicting regional and global brain volumes in MLD.
eTable 6	Fixed effect estimates for GMFCS predicting regional and global brain volumes in AxD.
eTable 7	Fixed effect estimates for AGS Severity Score predicting regional and global brain volumes in AGS.

### Sheet: eTable 1
eTable 1. Fixed effect estimates for GMFC-MLD predicting regional and global brain volumes in hypomyelinating leukodystrophies.
Phenotype	Standardized Beta (β)	95% CI (lower)	95% CI (upper)	Standard Error	t-statistic	Degrees of Freedom	p-value	p-value (adjusted)
global_VentricleChoroidVol	0.228917	0.020126	0.437708	0.104931	2.18159	80.7367	0.0320483	0.0667308
global_TotalGrayVol	-0.147876	-0.304415	0.0086626	0.0782563	-1.88964	59.9477	0.0636448	0.121431
global_SupraTentorialVol	-0.143369	-0.289967	0.00322913	0.0730299	-1.96315	51.2253	0.0550687	0.107543
global_SubCortGrayVol	-0.376007	-0.548136	-0.203878	0.0856299	-4.39107	48.4526	6.10479e-05	0.000208523
global_rhCortexVol	-0.115279	-0.263937	0.0333785	0.0742799	-1.55196	58.5446	0.126061	0.211338
global_rhCerebralWhiteMatterVol	-0.346847	-0.57617	-0.117525	0.115445	-3.00444	90.8386	0.00343826	0.00916868
global_lhCortexVol	-0.0696152	-0.222881	0.0836503	0.0766952	-0.907686	62.9494	0.367506	0.485747
global_lhCerebralWhiteMatterVol	-0.314233	-0.530919	-0.0975478	0.10884	-2.8871	77.9831	0.00502869	0.0128825
global_eTIV	-0.0304151	-0.174341	0.11351	0.0714491	-0.42569	44.7768	0.672373	0.779167
global_CortexVol	-0.0990729	-0.249509	0.0513637	0.0752308	-1.31692	60.934	0.192797	0.294524
global_CerebralWhiteMatterVol	-0.334198	-0.557127	-0.111268	0.112104	-2.98114	84.0373	0.00375575	0.00992825
aseg_X4th_Ventricle	-0.101047	-0.291554	0.0894608	0.0954708	-1.0584	68.0328	0.293615	0.405109
aseg_X3rd_Ventricle	0.43895	0.177163	0.700737	0.131756	3.33153	89.2529	0.00125781	0.00368848
aseg_Right_VentralDC	-0.294069	-0.473925	-0.114213	0.0895386	-3.28427	49.8607	0.00187419	0.00534143
aseg_Right_Thalamus	-0.266685	-0.474607	-0.0587636	0.104261	-2.55785	70.4083	0.0126866	0.0301307
aseg_Right_Putamen	-0.492038	-0.735618	-0.248458	0.122133	-4.02872	70.1	0.000140371	0.000458847
aseg_Right_Pallidum	-0.415335	-0.674288	-0.156381	0.130426	-3.18444	94.3032	0.00196588	0.00558531
aseg_Right_Lateral_Ventricle	0.219309	0.0185534	0.420065	0.101045	2.17041	89.6139	0.0326204	0.0674668
aseg_Right_Inf_Lat_Vent	-0.0380804	-0.289618	0.213457	0.126742	-0.300455	97.3238	0.764471	0.845088
aseg_Right_Hippocampus	-0.169787	-0.356655	0.0170814	0.0936419	-1.81315	67.8195	0.0742334	0.138165
aseg_Right_Cerebral_White_Matter	-0.331982	-0.559734	-0.10423	0.114586	-2.89724	86.9788	0.0047619	0.0122334
aseg_Right_Cerebral_Cortex	-0.130561	-0.276581	0.0154598	0.0729637	-1.78939	58.6069	0.0787189	0.145449
aseg_Right_Cerebellum_White_Matter	-0.299954	-0.53671	-0.0631988	0.119205	-2.51629	91.8771	0.0135947	0.03212
aseg_Right_Cerebellum_Cortex	-0.14482	-0.330019	0.0403785	0.0921866	-1.57095	49.6031	0.122552	0.207361
aseg_Right_Caudate	-0.435047	-0.640684	-0.22941	0.103007	-4.22348	66.3896	7.48872e-05	0.000253893
aseg_Right_Amygdala	-0.146013	-0.34679	0.0547645	0.100878	-1.44742	79.3989	0.151717	0.244031
aseg_Right_Accumbens_area	-0.439154	-0.717307	-0.161001	0.140369	-3.12858	110.867	0.00224466	0.0063183
aseg_Left_VentralDC	-0.372123	-0.579334	-0.164912	0.103598	-3.59198	60.2331	0.000661075	0.00201639
aseg_Left_Thalamus	-0.271348	-0.483035	-0.0596599	0.10588	-2.5628	61.4519	0.0128477	0.030434
aseg_Left_Putamen	-0.472127	-0.693321	-0.250933	0.110827	-4.26005	67.2776	6.50186e-05	0.000221257
aseg_Left_Pallidum	-0.355366	-0.600943	-0.109789	0.123515	-2.87711	85.074	0.00507226	0.0129577
aseg_Left_Lateral_Ventricle	0.203142	0.0145468	0.391736	0.0945239	2.1491	68.4953	0.0351626	0.0717412
aseg_Left_Inf_Lat_Vent	0.0184227	-0.264465	0.301311	0.142696	0.129104	106.689	0.897518	0.930155
aseg_Left_Hippocampus	-0.262917	-0.436785	-0.0890483	0.087092	-3.01884	66.3333	0.00359875	0.00954086
aseg_Left_Cerebral_White_Matter	-0.291504	-0.507293	-0.075716	0.108394	-2.6893	78.1775	0.00874917	0.0213921
aseg_Left_Cerebral_Cortex	-0.0795972	-0.231812	0.0726176	0.0761691	-1.04501	62.938	0.300017	0.411452
aseg_Left_Cerebellum_White_Matter	-0.215262	-0.426187	-0.00433714	0.105908	-2.03253	76.2137	0.0455833	0.0899826
aseg_Left_Cerebellum_Cortex	-0.0983886	-0.275288	0.0785111	0.0880796	-1.11704	50.1517	0.269299	0.379847
aseg_Left_Caudate	-0.432979	-0.641673	-0.224286	0.1046	-4.13937	68.5956	9.74203e-05	0.000326645
aseg_Left_Amygdala	-0.262787	-0.476568	-0.0490056	0.107723	-2.43947	97.6757	0.0165128	0.0376491
aseg_Left_Accumbens_area	-0.33354	-0.560667	-0.106414	0.114528	-2.9123	103.518	0.00439515	0.0113874
aseg_CSF	0.07791	-0.12074	0.27656	0.0998722	0.780097	82.7537	0.437559	0.560469
aseg_CC_Posterior	-0.400058	-0.691895	-0.10822	0.14741	-2.71391	121	0.00762083	0.0189896
aseg_CC_Mid_Posterior	-0.213789	-0.487375	0.0597963	0.138172	-1.54726	119.406	0.124446	0.2094
aseg_CC_Mid_Anterior	-0.312787	-0.569393	-0.0561806	0.129615	-2.41321	121	0.0173126	0.0390819
aseg_CC_Central	-0.319815	-0.640297	0.000667974	0.161879	-1.97564	121	0.0504719	0.0987775
aseg_CC_Anterior	-0.424185	-0.743247	-0.105123	0.161162	-2.63205	121	0.00959291	0.0232062
aseg_Brain_Stem	-0.172199	-0.360513	0.016115	0.0938027	-1.83576	51.0309	0.0722234	0.134699
aparc_GrayVol_rh_transversetemporal	-0.102177	-0.274122	0.0697685	0.0863538	-1.18323	77.203	0.240348	0.351841
aparc_GrayVol_rh_temporalpole	-0.0418674	-0.28154	0.197805	0.120684	-0.346918	92.479	0.729441	0.818266
aparc_GrayVol_rh_supramarginal	-0.157817	-0.338029	0.0223942	0.0904302	-1.74518	73.3814	0.0851394	0.154984
aparc_GrayVol_rh_superiortemporal	-0.0385428	-0.19248	0.115395	0.0772218	-0.499118	72.0318	0.619217	0.733411
aparc_GrayVol_rh_superiorparietal	-0.147295	-0.349664	0.0550735	0.102115	-1.44244	109.981	0.15202	0.244088
aparc_GrayVol_rh_superiorfrontal	-0.117888	-0.29383	0.0580536	0.0878377	-1.34211	56.2673	0.18495	0.285886
aparc_GrayVol_rh_rostralmiddlefrontal	-0.0880022	-0.250296	0.0742919	0.0815895	-1.0786	82.4541	0.283913	0.39531
aparc_GrayVol_rh_rostralanteriorcingulate	-0.0369603	-0.215505	0.141585	0.0895597	-0.412689	71.7387	0.681065	0.784257
aparc_GrayVol_rh_precuneus	-0.0596729	-0.296815	0.177469	0.119743	-0.498343	117.105	0.619177	0.733411
aparc_GrayVol_rh_precentral	-0.087602	-0.238285	0.0630807	0.0754152	-1.1616	63.4838	0.249748	0.360442
aparc_GrayVol_rh_posteriorcingulate	0.0592586	-0.151964	0.270481	0.106483	0.556508	101.454	0.579089	0.700437
aparc_GrayVol_rh_postcentral	-0.138171	-0.325005	0.0486632	0.094109	-1.4682	94.8354	0.145358	0.235884
aparc_GrayVol_rh_pericalcarine	-0.061784	-0.255992	0.132424	0.0980159	-0.630346	111.879	0.529753	0.657327
aparc_GrayVol_rh_parstriangularis	-0.11344	-0.295753	0.0688735	0.0915699	-1.23883	77.6877	0.219138	0.327629
aparc_GrayVol_rh_parsorbitalis	0.0149084	-0.177272	0.207089	0.0964861	0.154513	75.7162	0.877616	0.916569
aparc_GrayVol_rh_parsopercularis	0.0911351	-0.0820817	0.264352	0.0871687	1.0455	88.4654	0.298639	0.410179
aparc_GrayVol_rh_parahippocampal	-0.216133	-0.437499	0.00523188	0.111814	-1.93297	120.988	0.0555759	0.108259
aparc_GrayVol_rh_paracentral	-0.0421617	-0.251727	0.167404	0.105389	-0.400056	84.3669	0.690126	0.791692
aparc_GrayVol_rh_middletemporal	-0.0946694	-0.260406	0.0710673	0.083273	-1.13686	79.4323	0.259016	0.369676
aparc_GrayVol_rh_medialorbitofrontal	-0.151827	-0.336592	0.0329375	0.0926915	-1.63799	72.2838	0.105771	0.184745
aparc_GrayVol_rh_lingual	-0.0595671	-0.252296	0.133162	0.0970824	-0.613573	95.1598	0.540961	0.664901
aparc_GrayVol_rh_lateralorbitofrontal	0.106922	-0.076161	0.290005	0.0916729	1.16634	65.0038	0.247737	0.360344
aparc_GrayVol_rh_lateraloccipital	-0.127856	-0.307067	0.0513546	0.0904145	-1.41411	108.346	0.160196	0.254086
aparc_GrayVol_rh_isthmuscingulate	-0.175415	-0.467259	0.116429	0.147397	-1.19009	119.651	0.236369	0.347131
aparc_GrayVol_rh_insula	0.0102495	-0.194142	0.214641	0.102743	0.099759	81.9116	0.920779	0.946731
aparc_GrayVol_rh_inferiortemporal	-0.0195783	-0.175089	0.135933	0.0779849	-0.251052	70.6485	0.802503	0.875457
aparc_GrayVol_rh_inferiorparietal	-0.139321	-0.289159	0.0105164	0.0752387	-1.85173	76.4099	0.0679283	0.127997
aparc_GrayVol_rh_fusiform	-0.100568	-0.280599	0.0794632	0.0905243	-1.11095	83.5743	0.269777	0.379847
aparc_GrayVol_rh_frontalpole	-0.237801	-0.544511	0.0689084	0.154606	-1.53812	100.63	0.127159	0.212009
aparc_GrayVol_rh_entorhinal	-0.0586086	-0.282469	0.165251	0.11307	-0.518337	120.605	0.605173	0.721461
aparc_GrayVol_rh_cuneus	-0.0565357	-0.239333	0.126261	0.0920508	-0.61418	92.904	0.540598	0.664901
aparc_GrayVol_rh_caudalmiddlefrontal	-0.0577042	-0.221598	0.10619	0.0822297	-0.701745	72.7231	0.485078	0.61358
aparc_GrayVol_rh_caudalanteriorcingulate	-0.0268866	-0.229135	0.175361	0.101527	-0.264823	75.0925	0.791872	0.864895
aparc_GrayVol_rh_bankssts	-0.00739731	-0.214635	0.19984	0.104306	-0.0709192	89.527	0.94362	0.960471
aparc_GrayVol_lh_transversetemporal	-0.0749877	-0.250214	0.100238	0.088258	-0.849642	94.5073	0.397671	0.51737
aparc_GrayVol_lh_temporalpole	0.0895898	-0.187241	0.36642	0.139829	0.640709	120.919	0.522924	0.651284
aparc_GrayVol_lh_supramarginal	-0.0696847	-0.219383	0.080014	0.0750473	-0.928544	69.4309	0.356343	0.474706
aparc_GrayVol_lh_superiortemporal	-0.0134973	-0.185235	0.15824	0.0864076	-0.156205	87.2624	0.876232	0.916569
aparc_GrayVol_lh_superiorparietal	-0.0120812	-0.165253	0.141091	0.0769482	-0.157005	78.6606	0.875644	0.916569
aparc_GrayVol_lh_superiorfrontal	-0.131523	-0.267672	0.00462514	0.0676822	-1.94325	47.1404	0.0579709	0.111775
aparc_GrayVol_lh_rostralmiddlefrontal	-0.0566297	-0.220493	0.107233	0.0822929	-0.688149	77.0842	0.493425	0.621822
aparc_GrayVol_lh_rostralanteriorcingulate	0.221447	0.0390831	0.403811	0.0913773	2.42344	67.5187	0.0180605	0.0405694
aparc_GrayVol_lh_precuneus	0.0410364	-0.137283	0.219356	0.0893532	0.45926	67.6199	0.64752	0.759047
aparc_GrayVol_lh_precentral	-0.168832	-0.347853	0.010189	0.0896606	-1.88301	65.8466	0.0641171	0.122077
aparc_GrayVol_lh_posteriorcingulate	-0.0326083	-0.226607	0.161391	0.0976677	-0.333869	91.2151	0.739244	0.826214
aparc_GrayVol_lh_postcentral	-0.121026	-0.26554	0.0234885	0.0720061	-1.68077	51.6447	0.0988462	0.175044
aparc_GrayVol_lh_pericalcarine	-0.102082	-0.294523	0.0903598	0.0970902	-1.05141	108.406	0.295409	0.406968
aparc_GrayVol_lh_parstriangularis	-0.0198975	-0.195312	0.155517	0.0879564	-0.22622	70.2127	0.821687	0.886839
aparc_GrayVol_lh_parsorbitalis	-0.042279	-0.266294	0.181736	0.112897	-0.374491	98.9106	0.70884	0.806063
aparc_GrayVol_lh_parsopercularis	0.0417463	-0.163003	0.246496	0.10324	0.404361	103.131	0.686785	0.788851
aparc_GrayVol_lh_parahippocampal	-0.0392547	-0.258701	0.180192	0.11072	-0.354539	108.903	0.723621	0.814743
aparc_GrayVol_lh_paracentral	0.175723	-0.0221831	0.373629	0.0994855	1.76632	82.0636	0.0810613	0.148748
aparc_GrayVol_lh_middletemporal	-0.177856	-0.368631	0.012918	0.0960772	-1.85118	93.5927	0.067297	0.12707
aparc_GrayVol_lh_medialorbitofrontal	-0.0164344	-0.20674	0.173871	0.0956713	-0.17178	82.4471	0.864031	0.914149
aparc_GrayVol_lh_lingual	-0.0172786	-0.204169	0.169612	0.0940865	-0.183646	91.0393	0.8547	0.909552
aparc_GrayVol_lh_lateralorbitofrontal	0.107502	-0.0666473	0.281651	0.0874672	1.22906	77.5612	0.222767	0.330885
aparc_GrayVol_lh_lateraloccipital	-0.109413	-0.28473	0.0659052	0.0882963	-1.23915	93.8644	0.218379	0.32703
aparc_GrayVol_lh_isthmuscingulate	0.0203893	-0.177116	0.217895	0.0995006	0.204916	96.0663	0.838071	0.898144
aparc_GrayVol_lh_insula	-0.0507383	-0.24204	0.140563	0.0958648	-0.529269	67.8814	0.598345	0.717184
aparc_GrayVol_lh_inferiortemporal	-0.156024	-0.319327	0.00727892	0.0820797	-1.90089	81.3208	0.0608597	0.116605
aparc_GrayVol_lh_inferiorparietal	0.0655091	-0.103147	0.234165	0.0846928	0.773491	76.6866	0.44161	0.56438
aparc_GrayVol_lh_fusiform	-0.149117	-0.327158	0.0289239	0.0896545	-1.66324	92.8137	0.0996379	0.176048
aparc_GrayVol_lh_frontalpole	0.160195	-0.157797	0.478188	0.160279	0.999481	99.8853	0.319977	0.435551
aparc_GrayVol_lh_entorhinal	0.274582	0.0495399	0.499625	0.113664	2.41575	120.177	0.0172083	0.0389429
aparc_GrayVol_lh_cuneus	-0.141537	-0.323909	0.0408359	0.0916532	-1.54426	80.6631	0.126439	0.211582
aparc_GrayVol_lh_caudalmiddlefrontal	-0.0844006	-0.229379	0.0605781	0.0723341	-1.16682	54.6986	0.248347	0.360442
aparc_GrayVol_lh_caudalanteriorcingulate	0.0474413	-0.151662	0.246545	0.0997135	0.475776	65.6587	0.635813	0.747244
aparc_GrayVol_lh_bankssts	0.0120857	-0.179652	0.203823	0.0966545	0.12504	100.949	0.900741	0.931378

### Sheet: eTable 2
eTable 2. Fixed effect estimates for GMFC-MLD predicting regional and global brain volumes in POLR3-LD.
Phenotype	Standardized Beta (β)	95% CI (lower)	95% CI (upper)	Standard Error	t-statistic	Degrees of Freedom	p-value	p-value (adjusted)
global_VentricleChoroidVol	0.237799	-0.135546	0.611143	0.172426	1.37914	12.718	0.191623	0.338405
global_TotalGrayVol	-0.370153	-0.589738	-0.150567	0.0980595	-3.77478	9.64493	0.00387344	0.0154795
global_SupraTentorialVol	-0.220974	-0.421733	-0.0202155	0.0876995	-2.51967	8.35269	0.0346635	0.0902961
global_SubCortGrayVol	-0.669153	-0.924198	-0.414108	0.101702	-6.57952	5.45223	0.000869053	0.00436745
global_rhCortexVol	-0.29594	-0.564301	-0.0275786	0.122533	-2.41519	11.4661	0.0334682	0.0877628
global_rhCerebralWhiteMatterVol	-0.169841	-0.578564	0.238881	0.191055	-0.888966	14.3936	0.388637	0.546035
global_lhCortexVol	-0.310534	-0.54605	-0.0750181	0.106287	-2.92167	10.426	0.014639	0.045104
global_lhCerebralWhiteMatterVol	-0.24403	-0.604836	0.116776	0.164966	-1.47927	11.6011	0.165701	0.304426
global_eTIV	-0.220829	-0.392132	-0.0495256	0.0741198	-2.97935	7.89864	0.0178732	0.0527071
global_CortexVol	-0.330426	-0.568297	-0.0925558	0.10744	-3.07545	10.4946	0.0111157	0.036016
global_CerebralWhiteMatterVol	-0.209719	-0.590053	0.170614	0.17511	-1.19764	12.351	0.253536	0.411664
aseg_X4th_Ventricle	0.0141039	-0.213367	0.241575	0.0967704	0.145746	7.21175	0.888112	0.931776
aseg_X3rd_Ventricle	0.0586964	-0.567463	0.684856	0.30072	0.195186	20.58	0.847161	0.902583
aseg_Right_VentralDC	-0.578511	-0.961607	-0.195414	0.171516	-3.37293	9.82299	0.00726464	0.0258803
aseg_Right_Thalamus	-0.176976	-0.495487	0.141534	0.133462	-1.32604	6.69646	0.228264	0.381791
aseg_Right_Putamen	-0.773509	-1.21528	-0.331739	0.200008	-3.86738	10.6916	0.00275969	0.0115955
aseg_Right_Pallidum	-0.835413	-1.43613	-0.234694	0.294541	-2.83632	31.0014	0.00797012	0.027811
aseg_Right_Lateral_Ventricle	0.184329	-0.160728	0.529386	0.158919	1.1599	12.3873	0.26796	0.426862
aseg_Right_Inf_Lat_Vent	-0.336964	-0.783019	0.10909	0.216267	-1.5581	24.3069	0.132136	0.256458
aseg_Right_Hippocampus	-0.090677	-0.393722	0.212368	0.127887	-0.709041	6.92768	0.501456	0.64652
aseg_Right_Cerebral_White_Matter	-0.186352	-0.58533	0.212626	0.185811	-1.00291	13.8329	0.333127	0.494828
aseg_Right_Cerebral_Cortex	-0.287221	-0.518249	-0.0561922	0.103907	-2.76421	10.1592	0.0197115	0.0569902
aseg_Right_Cerebellum_White_Matter	-0.423028	-0.96867	0.122613	0.262926	-1.60893	21.7476	0.122054	0.241432
aseg_Right_Cerebellum_Cortex	-0.247998	-0.564969	0.068973	0.14119	-1.75649	9.47473	0.111203	0.225741
aseg_Right_Caudate	-0.590429	-1.06276	-0.118099	0.220874	-2.67314	14.4562	0.0177983	0.0525937
aseg_Right_Amygdala	-0.484769	-0.830651	-0.138885	0.159475	-3.03978	12.5163	0.00984917	0.0326697
aseg_Right_Accumbens_area	-0.454049	-1.01543	0.107326	0.277475	-1.63636	38.7228	0.109868	0.22366
aseg_Left_VentralDC	-0.600296	-1.02023	-0.180365	0.171446	-3.50138	5.97539	0.0128909	0.0408406
aseg_Left_Thalamus	-0.268944	-0.547899	0.0100114	0.117013	-2.29841	6.73034	0.0565822	0.133755
aseg_Left_Putamen	-0.717727	-1.12498	-0.310473	0.183	-3.922	10.0905	0.00280829	0.0117541
aseg_Left_Pallidum	-0.965735	-1.51646	-0.415008	0.268082	-3.60239	26.3177	0.00128935	0.00616226
aseg_Left_Lateral_Ventricle	0.205496	-0.137848	0.54884	0.157674	1.3033	12.0628	0.2168	0.369029
aseg_Left_Inf_Lat_Vent	-0.540084	-1.02053	-0.0596422	0.23643	-2.28433	34.0808	0.0287016	0.077661
aseg_Left_Hippocampus	-0.528843	-0.831133	-0.226553	0.139349	-3.7951	12.4936	0.00238265	0.010332
aseg_Left_Cerebral_White_Matter	-0.253087	-0.622718	0.116544	0.170099	-1.48788	12.2945	0.161976	0.299223
aseg_Left_Cerebral_Cortex	-0.322413	-0.553001	-0.0918261	0.103663	-3.1102	10.1258	0.0108986	0.0353918
aseg_Left_Cerebellum_White_Matter	-0.461965	-0.941796	0.0178646	0.227478	-2.03082	17.0495	0.0581682	0.136577
aseg_Left_Cerebellum_Cortex	0.0212062	-0.223907	0.266319	0.10553	0.200949	7.68295	0.845956	0.901743
aseg_Left_Caudate	-0.798251	-1.29275	-0.303756	0.226024	-3.53171	11.5713	0.00435998	0.0171258
aseg_Left_Amygdala	-0.739522	-1.16945	-0.309597	0.20879	-3.54195	25.098	0.00158235	0.00731236
aseg_Left_Accumbens_area	-0.406677	-0.891281	0.0779278	0.239381	-1.69887	37.9901	0.0975199	0.20347
aseg_CSF	-0.479004	-0.631743	-0.326265	0.0645703	-7.41833	6.98765	0.000148404	0.000971126
aseg_CC_Posterior	0.284652	-0.336424	0.905728	0.307533	0.925597	41	0.360072	0.521626
aseg_CC_Mid_Posterior	0.243662	-0.389429	0.876753	0.299719	0.812967	16.7436	0.427646	0.580014
aseg_CC_Mid_Anterior	-0.436419	-1.05392	0.181084	0.305764	-1.42731	41	0.161064	0.298288
aseg_CC_Central	-0.33783	-1.21025	0.534594	0.431991	-0.78203	41	0.43869	0.588779
aseg_CC_Anterior	0.405493	-0.169147	0.980134	0.284532	1.42512	40.9612	0.161697	0.298963
aseg_Brain_Stem	-0.423388	-0.857787	0.0110119	0.180799	-2.34175	6.49194	0.0545138	0.129541
aparc_GrayVol_rh_transversetemporal	-0.351942	-0.660855	-0.0430294	0.143812	-2.44724	13.7778	0.0284375	0.0769946
aparc_GrayVol_rh_temporalpole	0.133322	-0.302901	0.569544	0.21294	0.626099	27.9508	0.53633	0.671426
aparc_GrayVol_rh_supramarginal	-0.154274	-0.424039	0.115492	0.123829	-1.24586	12.014	0.236565	0.391892
aparc_GrayVol_rh_superiortemporal	-0.21194	-0.545532	0.121652	0.158961	-1.33329	18.2845	0.198812	0.347258
aparc_GrayVol_rh_superiorparietal	-0.0499621	-0.216575	0.116651	0.0731837	-0.682695	8.63932	0.512688	0.655344
aparc_GrayVol_rh_superiorfrontal	-0.101725	-0.503136	0.299685	0.183046	-0.555736	11.3406	0.589187	0.713946
aparc_GrayVol_rh_rostralmiddlefrontal	-0.211423	-0.523461	0.100615	0.147401	-1.43434	16.2805	0.170404	0.310736
aparc_GrayVol_rh_rostralanteriorcingulate	-0.102691	-0.38167	0.176288	0.128113	-0.801564	12.0607	0.438313	0.588766
aparc_GrayVol_rh_precuneus	-0.116558	-0.433201	0.200085	0.147064	-0.792566	13.4464	0.441791	0.591421
aparc_GrayVol_rh_precentral	-0.120727	-0.389382	0.147929	0.121281	-0.995434	10.4516	0.342013	0.505321
aparc_GrayVol_rh_posteriorcingulate	-0.289396	-0.685919	0.107127	0.190673	-1.51776	21.0022	0.143984	0.27381
aparc_GrayVol_rh_postcentral	0.0712864	-0.141185	0.283758	0.0938546	0.759541	8.95643	0.467049	0.614592
aparc_GrayVol_rh_pericalcarine	-0.097446	-0.437634	0.242743	0.165559	-0.588586	26.1959	0.56118	0.690412
aparc_GrayVol_rh_parstriangularis	-0.38155	-0.699478	-0.0636225	0.149651	-2.5496	15.5886	0.0217341	0.061618
aparc_GrayVol_rh_parsorbitalis	-0.145599	-0.491835	0.200636	0.162327	-0.896952	14.8795	0.384028	0.543904
aparc_GrayVol_rh_parsopercularis	-0.143243	-0.461617	0.175132	0.150845	-0.949599	16.917	0.355686	0.518275
aparc_GrayVol_rh_parahippocampal	-0.0971599	-0.467882	0.273563	0.177333	-0.547896	19.3386	0.590032	0.714571
aparc_GrayVol_rh_paracentral	-0.168894	-0.576552	0.238764	0.187021	-0.903074	11.9541	0.384324	0.543904
aparc_GrayVol_rh_middletemporal	-0.157	-0.537069	0.223069	0.185575	-0.846022	28.1046	0.404687	0.560275
aparc_GrayVol_rh_medialorbitofrontal	-0.312699	-0.692478	0.0670792	0.171964	-1.8184	10.7022	0.0970673	0.203041
aparc_GrayVol_rh_lingual	0.0688672	-0.24066	0.378394	0.147074	0.468248	17.5756	0.645362	0.756619
aparc_GrayVol_rh_lateralorbitofrontal	-0.181647	-0.443381	0.0800868	0.115934	-1.56681	9.12069	0.151157	0.283591
aparc_GrayVol_rh_lateraloccipital	-0.187608	-0.466057	0.0908416	0.130562	-1.43693	14.8997	0.171406	0.31225
aparc_GrayVol_rh_isthmuscingulate	-0.248705	-0.674352	0.176942	0.210399	-1.18206	38.7861	0.244377	0.401304
aparc_GrayVol_rh_insula	-0.320694	-0.722329	0.0809404	0.18619	-1.7224	13.1953	0.108337	0.221585
aparc_GrayVol_rh_inferiortemporal	-0.271718	-0.622472	0.0790364	0.165919	-1.63766	16.5682	0.120344	0.238703
aparc_GrayVol_rh_inferiorparietal	-0.25589	-0.563073	0.0512936	0.146096	-1.75152	17.8005	0.0970681	0.203041
aparc_GrayVol_rh_fusiform	-0.154317	-0.535547	0.226913	0.182072	-0.847562	18.8903	0.407293	0.562207
aparc_GrayVol_rh_frontalpole	-0.0382381	-0.764271	0.687795	0.352801	-0.108385	25.3953	0.914542	0.949255
aparc_GrayVol_rh_entorhinal	-0.157878	-0.647806	0.332051	0.242496	-0.651053	40.4612	0.518693	0.658956
aparc_GrayVol_rh_cuneus	-0.0762972	-0.365924	0.21333	0.137786	-0.553738	17.8707	0.58662	0.711632
aparc_GrayVol_rh_caudalmiddlefrontal	0.187985	-0.011251	0.387221	0.086266	2.17913	7.92995	0.0612393	0.14217
aparc_GrayVol_rh_caudalanteriorcingulate	-0.274924	-0.720875	0.171027	0.21593	-1.27321	23.705	0.215289	0.367148
aparc_GrayVol_rh_bankssts	-0.0789245	-0.552077	0.394228	0.226768	-0.34804	19.9202	0.731461	0.82082
aparc_GrayVol_lh_transversetemporal	-0.152941	-0.517957	0.212076	0.1745	-0.87645	19.1681	0.391637	0.54852
aparc_GrayVol_lh_temporalpole	0.0688501	-0.4471	0.5848	0.253974	0.271091	34.339	0.787944	0.859143
aparc_GrayVol_lh_supramarginal	-0.0759778	-0.370166	0.21821	0.136465	-0.556755	13.2786	0.586956	0.711841
aparc_GrayVol_lh_superiortemporal	0.0366938	-0.248823	0.322211	0.130862	0.280401	11.8524	0.784004	0.856718
aparc_GrayVol_lh_superiorparietal	-0.0262582	-0.335469	0.282952	0.150806	-0.174119	27.4133	0.863052	0.913311
aparc_GrayVol_lh_superiorfrontal	-0.188338	-0.516713	0.140037	0.146004	-1.28995	9.35671	0.228037	0.381663
aparc_GrayVol_lh_rostralmiddlefrontal	-0.199108	-0.570124	0.171909	0.177263	-1.12323	18.9989	0.275332	0.434354
aparc_GrayVol_lh_rostralanteriorcingulate	-0.0356763	-0.38073	0.309378	0.1513	-0.235798	8.54629	0.819142	0.882596
aparc_GrayVol_lh_precuneus	-0.0351261	-0.389703	0.319451	0.169094	-0.207732	18.4912	0.837709	0.896038
aparc_GrayVol_lh_precentral	-0.166766	-0.478944	0.145411	0.145535	-1.14589	13.9824	0.271075	0.429988
aparc_GrayVol_lh_posteriorcingulate	-0.338376	-0.699452	0.0227	0.174399	-1.94024	22.6547	0.0648974	0.148435
aparc_GrayVol_lh_postcentral	0.216074	-0.0707151	0.502864	0.131527	1.64281	11.9191	0.126523	0.248344
aparc_GrayVol_lh_pericalcarine	-0.257925	-0.541193	0.0253422	0.134756	-1.91402	17.8631	0.0717781	0.16028
aparc_GrayVol_lh_parstriangularis	-0.290307	-0.63055	0.0499366	0.157325	-1.84527	12.8646	0.0881348	0.188636
aparc_GrayVol_lh_parsorbitalis	-0.0896713	-0.579822	0.400479	0.239637	-0.374196	28.948	0.710985	0.805106
aparc_GrayVol_lh_parsopercularis	-0.109914	-0.424575	0.204747	0.142724	-0.770112	10.851	0.457672	0.60594
aparc_GrayVol_lh_parahippocampal	-0.227987	-0.613269	0.157296	0.187956	-1.21298	27.568	0.23543	0.390311
aparc_GrayVol_lh_paracentral	0.340884	-0.0318212	0.71359	0.173622	1.96337	13.8718	0.0699722	0.15722
aparc_GrayVol_lh_middletemporal	-0.223472	-0.497821	0.0508763	0.127316	-1.75525	13.3355	0.102147	0.210816
aparc_GrayVol_lh_medialorbitofrontal	-0.295647	-0.683869	0.0925752	0.170321	-1.73582	8.57511	0.118279	0.235795
aparc_GrayVol_lh_lingual	0.211091	-0.0893695	0.511551	0.140869	1.49849	14.8833	0.154915	0.28889
aparc_GrayVol_lh_lateralorbitofrontal	-0.258771	-0.581672	0.0641288	0.149221	-1.73415	12.7943	0.106902	0.219271
aparc_GrayVol_lh_lateraloccipital	-0.310784	-0.688786	0.0672187	0.184454	-1.68489	27.7294	0.103234	0.212856
aparc_GrayVol_lh_isthmuscingulate	-0.286911	-0.717186	0.143364	0.209931	-1.36669	27.6433	0.182737	0.326978
aparc_GrayVol_lh_insula	-0.291728	-0.565497	-0.0179594	0.121816	-2.39483	9.40488	0.0391176	0.0994285
aparc_GrayVol_lh_inferiortemporal	-0.368851	-0.700329	-0.0373737	0.160751	-2.29455	24.4128	0.0306486	0.0821087
aparc_GrayVol_lh_inferiorparietal	-0.175652	-0.483513	0.13221	0.145332	-1.20862	16.1472	0.244209	0.401304
aparc_GrayVol_lh_fusiform	-0.160688	-0.476988	0.155613	0.146956	-1.09344	13.4942	0.293335	0.454393
aparc_GrayVol_lh_frontalpole	-0.122316	-0.67639	0.431758	0.244528	-0.500212	8.9038	0.629055	0.74435
aparc_GrayVol_lh_entorhinal	0.074572	-0.384654	0.533798	0.2267	0.328945	37.2695	0.744038	0.829433
aparc_GrayVol_lh_cuneus	-0.109165	-0.346048	0.127717	0.108198	-1.00894	11.5008	0.333758	0.495321
aparc_GrayVol_lh_caudalmiddlefrontal	-0.138832	-0.369362	0.0916992	0.105098	-1.32097	11.3171	0.212598	0.365045
aparc_GrayVol_lh_caudalanteriorcingulate	-0.347126	-0.819755	0.125502	0.231594	-1.49886	30.5391	0.144178	0.274058
aparc_GrayVol_lh_bankssts	0.104202	-0.279122	0.487526	0.188473	0.552874	33.2925	0.584043	0.709898

### Sheet: eTable 3
eTable 3. Fixed effect estimates for GMFC-MLD predicting regional and global brain volumes in TUBB4A-LD.
Phenotype	Standardized Beta (β)	95% CI (lower)	95% CI (upper)	Standard Error	t-statistic	Degrees of Freedom	p-value	p-value (adjusted)
global_VentricleChoroidVol	0.0678194	-0.201445	0.337084	0.133829	0.506762	46.765	0.614703	0.734591
global_TotalGrayVol	-0.0676092	-0.287859	0.15264	0.108632	-0.622371	36.3133	0.537587	0.671584
global_SupraTentorialVol	-0.14896	-0.363906	0.065986	0.105819	-1.40768	34.455	0.168183	0.307803
global_SubCortGrayVol	-0.324494	-0.543251	-0.105737	0.10764	-3.01463	33.9746	0.00484054	0.018715
global_rhCortexVol	-0.0461553	-0.250065	0.157754	0.100533	-0.459107	35.9028	0.648925	0.759153
global_rhCerebralWhiteMatterVol	-0.387282	-0.700191	-0.0743724	0.156016	-2.48232	53.1356	0.0162467	0.0488417
global_lhCortexVol	0.00923726	-0.208241	0.226715	0.107477	0.0859467	38.5228	0.931954	0.96061
global_lhCerebralWhiteMatterVol	-0.36536	-0.6579	-0.0728202	0.145626	-2.5089	49.7098	0.0154179	0.0470687
global_eTIV	0.00855019	-0.196752	0.213852	0.1002	0.0853312	27.8444	0.932609	0.960776
global_CortexVol	-0.0141855	-0.222329	0.193958	0.10269	-0.138139	36.6173	0.890887	0.933331
global_CerebralWhiteMatterVol	-0.387277	-0.6888	-0.0857542	0.150217	-2.57812	51.3535	0.0128441	0.0407625
aseg_X4th_Ventricle	-0.14495	-0.407458	0.117558	0.130738	-1.1087	50.6836	0.272792	0.431763
aseg_X3rd_Ventricle	0.533877	0.203143	0.864612	0.164857	3.23843	52.4994	0.00208612	0.00917468
aseg_Right_VentralDC	-0.186507	-0.422502	0.0494884	0.115358	-1.61676	28.8295	0.116822	0.233752
aseg_Right_Thalamus	-0.377418	-0.657899	-0.0969373	0.139052	-2.71423	42.7053	0.00954284	0.0319471
aseg_Right_Putamen	-0.408848	-0.71919	-0.0985062	0.154387	-2.6482	48.4526	0.0108902	0.0353911
aseg_Right_Pallidum	-0.395687	-0.704511	-0.0868634	0.153999	-2.56942	53.4345	0.0130124	0.0410858
aseg_Right_Lateral_Ventricle	0.0790624	-0.175424	0.333549	0.126976	0.622656	54.805	0.536093	0.671426
aseg_Right_Inf_Lat_Vent	-0.118513	-0.448424	0.211397	0.164781	-0.719219	57.4579	0.474921	0.622875
aseg_Right_Hippocampus	-0.236888	-0.480189	0.00641427	0.120761	-1.96162	44.4959	0.0560819	0.13283
aseg_Right_Cerebral_White_Matter	-0.366839	-0.675681	-0.0579969	0.153946	-2.38291	52.5223	0.0208279	0.059713
aseg_Right_Cerebral_Cortex	-0.0763406	-0.282225	0.129544	0.101659	-0.750945	37.5238	0.457369	0.605724
aseg_Right_Cerebellum_White_Matter	-0.186303	-0.492227	0.119622	0.15236	-1.22278	50.6618	0.22707	0.380876
aseg_Right_Cerebellum_Cortex	-0.104105	-0.34839	0.140181	0.119421	-0.871744	28.8861	0.390536	0.547677
aseg_Right_Caudate	-0.342288	-0.599779	-0.0847973	0.127908	-2.67606	45.8281	0.0102978	0.0339497
aseg_Right_Amygdala	-0.0938633	-0.362398	0.174671	0.133602	-0.702561	48.6291	0.485679	0.63258
aseg_Right_Accumbens_area	-0.476651	-0.833375	-0.119926	0.178179	-2.67512	57.5383	0.00971051	0.0323087
aseg_Left_VentralDC	-0.230238	-0.506149	0.0456732	0.135739	-1.69618	33.8159	0.0990416	0.20568
aseg_Left_Thalamus	-0.356742	-0.643129	-0.0703535	0.142046	-2.51145	43.3955	0.0158235	0.0479788
aseg_Left_Putamen	-0.433763	-0.719618	-0.147908	0.142164	-3.05114	47.903	0.00371061	0.0149113
aseg_Left_Pallidum	-0.271615	-0.518402	-0.0248273	0.122039	-2.22564	39.2994	0.0318441	0.0844756
aseg_Left_Lateral_Ventricle	0.0759544	-0.171142	0.323051	0.122045	0.62235	37.8611	0.537442	0.671584
aseg_Left_Inf_Lat_Vent	0.0855305	-0.316864	0.487925	0.200923	0.425688	56.6511	0.671948	0.7752
aseg_Left_Hippocampus	-0.196263	-0.397304	0.00477836	0.0991389	-1.97968	36.1119	0.0554009	0.131361
aseg_Left_Cerebral_White_Matter	-0.326558	-0.617797	-0.0353191	0.14496	-2.25275	49.4646	0.028744	0.0777271
aseg_Left_Cerebral_Cortex	-0.00316867	-0.219442	0.213105	0.1069	-0.0296414	38.7323	0.976505	0.987908
aseg_Left_Cerebellum_White_Matter	-0.101895	-0.369584	0.165794	0.132153	-0.771036	37.3277	0.445539	0.595335
aseg_Left_Cerebellum_Cortex	-0.102103	-0.313871	0.109664	0.103256	-0.988832	27.2678	0.331439	0.493406
aseg_Left_Caudate	-0.289023	-0.538729	-0.039317	0.123398	-2.3422	38.4695	0.0244433	0.0680003
aseg_Left_Amygdala	-0.167317	-0.43174	0.0971054	0.131908	-1.26844	54.3265	0.210049	0.362523
aseg_Left_Accumbens_area	-0.415587	-0.711199	-0.119976	0.147645	-2.81478	57.3769	0.00667676	0.0242649
aseg_CSF	0.199038	-0.0349117	0.432988	0.116694	1.70563	54.0859	0.0938137	0.197955
aseg_CC_Posterior	-0.468265	-0.837738	-0.0987921	0.184645	-2.53603	59	0.0138794	0.0431626
aseg_CC_Mid_Posterior	-0.292349	-0.607558	0.02286	0.157526	-1.85588	59	0.0684677	0.15448
aseg_CC_Mid_Anterior	-0.17442	-0.484339	0.1355	0.154776	-1.12691	57.1239	0.26449	0.422794
aseg_CC_Central	-0.150752	-0.526513	0.225009	0.187644	-0.803397	56.9216	0.425087	0.577809
aseg_CC_Anterior	-0.458967	-0.90344	-0.0144951	0.222126	-2.06625	59	0.0432037	0.108059
aseg_Brain_Stem	0.0251653	-0.210188	0.260519	0.115202	0.218445	29.7594	0.828573	0.88868
aparc_GrayVol_rh_transversetemporal	-0.0116435	-0.236671	0.213384	0.112047	-0.103916	50.2264	0.91765	0.951246
aparc_GrayVol_rh_temporalpole	-0.122683	-0.469057	0.223691	0.172683	-0.710453	52.9025	0.480544	0.627401
aparc_GrayVol_rh_supramarginal	-0.184285	-0.456634	0.0880649	0.13523	-1.36275	45.1095	0.179727	0.322793
aparc_GrayVol_rh_superiortemporal	0.0270442	-0.169589	0.223678	0.0973053	0.277931	40.1832	0.78249	0.856213
aparc_GrayVol_rh_superiorparietal	-0.233856	-0.548616	0.0809042	0.15721	-1.48754	57.3979	0.142346	0.27129
aparc_GrayVol_rh_superiorfrontal	-0.0887185	-0.301757	0.124319	0.104369	-0.850043	30.3837	0.40195	0.557952
aparc_GrayVol_rh_rostralmiddlefrontal	-0.130123	-0.351268	0.0910226	0.110212	-1.18066	52.114	0.2431	0.400117
aparc_GrayVol_rh_rostralanteriorcingulate	-0.044224	-0.310653	0.222205	0.132342	-0.334164	45.7574	0.739782	0.826137
aparc_GrayVol_rh_precuneus	-0.0274265	-0.373639	0.318786	0.17302	-0.158516	58.9995	0.874592	0.921495
aparc_GrayVol_rh_precentral	-0.0968507	-0.306755	0.113054	0.104129	-0.9301	43.6635	0.357433	0.519423
aparc_GrayVol_rh_posteriorcingulate	0.139749	-0.144867	0.424365	0.141933	0.984617	53.5222	0.329242	0.491651
aparc_GrayVol_rh_postcentral	-0.0741825	-0.319594	0.171229	0.122408	-0.606028	54.0141	0.547034	0.678041
aparc_GrayVol_rh_pericalcarine	0.0349705	-0.242862	0.312803	0.138813	0.251925	58.3194	0.801985	0.870073
aparc_GrayVol_rh_parstriangularis	-0.0414607	-0.30739	0.224469	0.132055	-0.313966	45.2629	0.75499	0.837031
aparc_GrayVol_rh_parsorbitalis	0.0880539	-0.169068	0.345176	0.127722	0.689417	45.8025	0.494039	0.64058
aparc_GrayVol_rh_parsopercularis	0.102494	-0.132858	0.337846	0.117353	0.87338	53.2815	0.386375	0.545205
aparc_GrayVol_rh_parahippocampal	-0.338888	-0.654121	-0.0236545	0.157083	-2.15738	51.8399	0.0356326	0.0920657
aparc_GrayVol_rh_paracentral	0.0206307	-0.234375	0.275636	0.126657	0.162886	45.6166	0.871327	0.918839
aparc_GrayVol_rh_middletemporal	-0.066088	-0.271916	0.13974	0.10179	-0.649257	39.3732	0.519942	0.659751
aparc_GrayVol_rh_medialorbitofrontal	-0.088428	-0.343068	0.166212	0.126531	-0.698865	46.3598	0.488128	0.634625
aparc_GrayVol_rh_lingual	-0.121224	-0.384401	0.141953	0.131448	-0.922216	57.4393	0.360274	0.521626
aparc_GrayVol_rh_lateralorbitofrontal	0.130606	-0.116097	0.377309	0.122764	1.06388	49.0035	0.292597	0.454311
aparc_GrayVol_rh_lateraloccipital	-0.0991876	-0.350584	0.152208	0.12562	-0.789583	58.6601	0.432951	0.584639
aparc_GrayVol_rh_isthmuscingulate	-0.127281	-0.565666	0.311103	0.218935	-0.581365	57.1556	0.56328	0.691843
aparc_GrayVol_rh_insula	0.0153994	-0.230111	0.26091	0.12229	0.125925	50.9755	0.900287	0.93905
aparc_GrayVol_rh_inferiortemporal	0.0603503	-0.140057	0.260758	0.0994387	0.60691	43.985	0.547031	0.678041
aparc_GrayVol_rh_inferiorparietal	-0.147078	-0.34948	0.0553239	0.100515	-1.46325	45.3621	0.150293	0.282659
aparc_GrayVol_rh_fusiform	-0.104149	-0.327234	0.118936	0.11128	-0.935918	54.1989	0.353467	0.516084
aparc_GrayVol_rh_frontalpole	-0.29466	-0.626284	0.0369642	0.165729	-1.77796	58.9899	0.0805642	0.17601
aparc_GrayVol_rh_entorhinal	-0.0541352	-0.342671	0.2344	0.144012	-0.375907	55.6082	0.708416	0.802946
aparc_GrayVol_rh_cuneus	-0.0175428	-0.295831	0.260745	0.138675	-0.126503	51.8779	0.899823	0.93905
aparc_GrayVol_rh_caudalmiddlefrontal	-0.161243	-0.394891	0.0724055	0.116449	-1.38466	52.2233	0.172043	0.312885
aparc_GrayVol_rh_caudalanteriorcingulate	0.0946018	-0.1576	0.346803	0.124407	0.76042	36.4511	0.451895	0.600862
aparc_GrayVol_rh_bankssts	0.00266095	-0.235349	0.240671	0.118756	0.022407	54.8095	0.982205	0.990366
aparc_GrayVol_lh_transversetemporal	-0.0573572	-0.290344	0.17563	0.116285	-0.493247	55.5634	0.623782	0.740538
aparc_GrayVol_lh_temporalpole	0.115635	-0.239956	0.471226	0.177527	0.651368	56.2694	0.517461	0.658147
aparc_GrayVol_lh_supramarginal	-0.0706374	-0.262046	0.120771	0.0949608	-0.743859	43.7786	0.460936	0.609516
aparc_GrayVol_lh_superiortemporal	-0.0847565	-0.336154	0.166641	0.125293	-0.676469	52.1776	0.501731	0.646682
aparc_GrayVol_lh_superiorparietal	0.0851899	-0.111209	0.281589	0.0972755	0.87576	41.3673	0.386218	0.545205
aparc_GrayVol_lh_superiorfrontal	-0.119471	-0.305045	0.0661039	0.0903308	-1.32259	26.3001	0.197358	0.345436
aparc_GrayVol_lh_rostralmiddlefrontal	-0.0274912	-0.250858	0.195875	0.110619	-0.248521	41.2034	0.804966	0.872651
aparc_GrayVol_lh_rostralanteriorcingulate	0.33149	0.0697847	0.593195	0.129668	2.55645	41.8696	0.014292	0.0442237
aparc_GrayVol_lh_precuneus	0.0737659	-0.169687	0.317219	0.120378	0.612785	39.1731	0.54356	0.676205
aparc_GrayVol_lh_precentral	-0.20889	-0.468855	0.0510761	0.128408	-1.62676	37.924	0.112069	0.22718
aparc_GrayVol_lh_posteriorcingulate	0.023734	-0.24318	0.290648	0.13305	0.178384	52.5864	0.859107	0.911499
aparc_GrayVol_lh_postcentral	-0.230246	-0.378447	-0.0820452	0.07153	-3.21888	22.3722	0.00389478	0.0155504
aparc_GrayVol_lh_pericalcarine	0.0470475	-0.246883	0.340978	0.146672	0.320766	55.0588	0.749602	0.833276
aparc_GrayVol_lh_parstriangularis	0.068603	-0.158152	0.295358	0.11278	0.60829	48.036	0.545861	0.677362
aparc_GrayVol_lh_parsorbitalis	0.0233187	-0.280183	0.326821	0.151283	0.15414	52.5005	0.87809	0.923501
aparc_GrayVol_lh_parsopercularis	0.125977	-0.16719	0.419144	0.146453	0.860188	57.9077	0.393233	0.550043
aparc_GrayVol_lh_parahippocampal	-0.0106692	-0.340185	0.318846	0.164459	-0.0648746	55.5143	0.948507	0.969247
aparc_GrayVol_lh_paracentral	0.0686336	-0.217753	0.35502	0.142135	0.482877	44.368	0.631557	0.746495
aparc_GrayVol_lh_middletemporal	-0.223874	-0.517297	0.069549	0.146405	-1.52915	54.8202	0.131978	0.256266
aparc_GrayVol_lh_medialorbitofrontal	0.125093	-0.13911	0.389296	0.131163	0.953722	44.8296	0.345339	0.508998
aparc_GrayVol_lh_lingual	-0.0876972	-0.36629	0.190896	0.138876	-0.631477	52.6562	0.530461	0.66801
aparc_GrayVol_lh_lateralorbitofrontal	0.20694	-0.0373182	0.451198	0.121324	1.70568	45.681	0.0948589	0.199674
aparc_GrayVol_lh_lateraloccipital	-0.0320655	-0.261457	0.197326	0.114099	-0.281031	48.1694	0.77989	0.854231
aparc_GrayVol_lh_isthmuscingulate	0.125917	-0.118669	0.370504	0.121614	1.03538	47.5162	0.305731	0.466037
aparc_GrayVol_lh_insula	-0.0504249	-0.302485	0.201635	0.125602	-0.401466	51.8156	0.689728	0.788781
aparc_GrayVol_lh_inferiortemporal	-0.102167	-0.323056	0.118723	0.109797	-0.930507	46.9405	0.35687	0.519116
aparc_GrayVol_lh_inferiorparietal	0.101415	-0.126338	0.329167	0.113116	0.896556	45.5416	0.374671	0.535668
aparc_GrayVol_lh_fusiform	-0.19045	-0.419407	0.0385064	0.114387	-1.66497	58.1559	0.101298	0.209562
aparc_GrayVol_lh_frontalpole	0.0490508	-0.367887	0.465988	0.208357	0.235416	58.8974	0.814702	0.880781
aparc_GrayVol_lh_entorhinal	0.266533	-0.0548902	0.587956	0.160628	1.65931	58.9451	0.102365	0.211164
aparc_GrayVol_lh_cuneus	-0.126612	-0.408197	0.154972	0.140122	-0.903585	49.0128	0.370635	0.532358
aparc_GrayVol_lh_caudalmiddlefrontal	-0.0673688	-0.287683	0.152946	0.108043	-0.623537	31.1424	0.537472	0.671584
aparc_GrayVol_lh_caudalanteriorcingulate	0.139668	-0.134379	0.413715	0.135604	1.02997	40.0866	0.3092	0.469664
aparc_GrayVol_lh_bankssts	-0.0733221	-0.323701	0.177057	0.124563	-0.588636	48.5363	0.558835	0.688814

### Sheet: eTable 4
eTable 4. Fixed effect estimates for GMFC-MLD predicting regional and global brain volumes in PMD.
Phenotype	Standardized Beta (β)	95% CI (lower)	95% CI (upper)	Standard Error	t-statistic	Degrees of Freedom	p-value	p-value (adjusted)
global_VentricleChoroidVol	0.329468	-0.531013	1.18995	0.398718	0.82632	13.1346	0.42338	0.576569
global_TotalGrayVol	-0.240808	-0.873058	0.391442	0.294712	-0.817096	13.9634	0.427596	0.580014
global_SupraTentorialVol	-0.324149	-0.962556	0.314259	0.297605	-1.08919	13.9746	0.294496	0.455628
global_SubCortGrayVol	-0.0534622	-0.925433	0.818508	0.406306	-0.131581	13.9098	0.8972	0.93745
global_rhCortexVol	-0.357756	-0.998972	0.283459	0.29889	-1.19695	13.963	0.251254	0.409185
global_rhCerebralWhiteMatterVol	-0.878083	-1.73139	-0.0247739	0.394443	-2.22614	12.8274	0.0445753	0.110596
global_lhCortexVol	-0.17259	-0.782905	0.437725	0.284377	-0.606905	13.9061	0.553694	0.684338
global_lhCerebralWhiteMatterVol	-0.789609	-1.64603	0.0668172	0.395747	-1.99524	12.7846	0.0677801	0.153248
global_eTIV	-0.102479	-0.691081	0.486123	0.273431	-0.37479	13.4749	0.713649	0.807443
global_CortexVol	-0.258184	-0.882467	0.366099	0.290949	-0.887386	13.938	0.389927	0.547363
global_CerebralWhiteMatterVol	-0.829194	-1.69738	0.0389937	0.401529	-2.06509	12.8923	0.0596313	0.139107
aseg_X4th_Ventricle	-0.393325	-1.19228	0.405626	0.372061	-1.05715	13.8231	0.308568	0.469188
aseg_X3rd_Ventricle	0.452153	-0.351774	1.25608	0.373096	1.21189	13.3426	0.246579	0.404001
aseg_Right_VentralDC	-0.267958	-1.01024	0.474325	0.327431	-0.818366	8.87574	0.434568	0.585472
aseg_Right_Thalamus	-0.334737	-1.24362	0.574143	0.422438	-0.792393	13.5486	0.441786	0.591421
aseg_Right_Putamen	-0.369476	-1.25693	0.517975	0.409549	-0.902154	12.6255	0.383863	0.543904
aseg_Right_Pallidum	0.213143	-0.650639	1.07692	0.402474	0.529582	13.9037	0.604756	0.727521
aseg_Right_Lateral_Ventricle	0.337371	-0.529558	1.2043	0.402049	0.83913	13.2472	0.416283	0.569955
aseg_Right_Inf_Lat_Vent	1.60287	-8.48198e+45	8.48198e+45	0.219137	7.31448	0.0272947	0.885078	0.929267
aseg_Right_Hippocampus	-0.170614	-1.04901	0.707781	0.408348	-0.417814	13.5759	0.682616	0.783699
aseg_Right_Cerebral_White_Matter	-0.835209	-1.70896	0.0385463	0.404734	-2.0636	13.0913	0.059468	0.138801
aseg_Right_Cerebral_Cortex	-0.367054	-0.991195	0.257087	0.290902	-1.26178	13.948	0.227721	0.38162
aseg_Right_Cerebellum_White_Matter	-0.810989	-1.71695	0.0949707	0.420446	-1.92888	13.3416	0.0752954	0.166602
aseg_Right_Cerebellum_Cortex	-0.210305	-0.885423	0.464814	0.314546	-0.668598	13.8936	0.514707	0.656019
aseg_Right_Caudate	-0.197076	-0.820296	0.426144	0.289834	-0.67996	13.63	0.507915	0.651358
aseg_Right_Amygdala	0.208534	-0.632058	1.04913	0.386908	0.538975	12.3182	0.59951	0.722414
aseg_Right_Accumbens_area	-0.0452557	-1.02248	0.931969	0.454763	-0.0995151	13.7221	0.922168	0.955016
aseg_Left_VentralDC	-0.58287	-1.37411	0.208367	0.332673	-1.75208	6.80505	0.124442	0.245149
aseg_Left_Thalamus	-0.544018	-1.57852	0.490485	0.48159	-1.12963	13.7736	0.277922	0.437326
aseg_Left_Putamen	0.347986	-53235.2	53235.9	0.215684	1.6134	0.217145	0.664812	0.770514
aseg_Left_Pallidum	0.562298	-0.332801	1.4574	0.414696	1.35593	13.1149	0.19801	0.346158
aseg_Left_Lateral_Ventricle	0.229193	-0.531387	0.989772	0.352404	0.65037	13.126	0.526674	0.665952
aseg_Left_Inf_Lat_Vent	0.538341	-0.517882	1.59456	0.491634	1.095	13.7539	0.29232	0.454045
aseg_Left_Hippocampus	-0.501951	-1.39841	0.394507	0.416131	-1.20623	13.3724	0.248635	0.406449
aseg_Left_Cerebral_White_Matter	-0.735557	-1.58869	0.117577	0.394683	-1.86366	12.9297	0.0852332	0.183971
aseg_Left_Cerebral_Cortex	-0.194452	-0.798298	0.409394	0.281317	-0.691222	13.8821	0.500823	0.646088
aseg_Left_Cerebellum_White_Matter	-0.436182	-1.06278	0.190413	0.291205	-1.49785	13.5344	0.157128	0.292138
aseg_Left_Cerebellum_Cortex	-0.184196	-0.778867	0.410475	0.276911	-0.66518	13.8128	0.516889	0.65794
aseg_Left_Caudate	-0.18221	-0.949284	0.584864	0.356896	-0.510542	13.6938	0.617803	0.73667
aseg_Left_Amygdala	-0.247652	-1.04089	0.545591	0.368848	-0.67142	13.6079	0.51319	0.655794
aseg_Left_Accumbens_area	0.333141	-0.364722	1.031	0.32531	1.02407	13.9697	0.323208	0.485264
aseg_CSF	0.574494	-0.150562	1.29955	0.337353	1.70295	13.6966	0.111151	0.225741
aseg_CC_Posterior	-0.248355	-1.28104	0.784331	0.472307	-0.525835	11.6325	0.608882	0.730658
aseg_CC_Mid_Posterior	-0.247851	-0.813433	0.317731	0.26284	-0.942975	13.529	0.362229	0.523408
aseg_CC_Mid_Anterior	-0.5144	-1.24745	0.218652	0.341242	-1.50743	13.7676	0.154299	0.288352
aseg_CC_Central	-0.613017	-1.31102	0.0849878	0.325442	-1.88364	14	0.0805534	0.17601
aseg_CC_Anterior	-1.41469	-2.41834	-0.411052	0.465555	-3.03873	13.2767	0.00930956	0.0313558
aseg_Brain_Stem	-0.959943	-1.82084	-0.0990458	0.400783	-2.39517	13.7776	0.0314109	0.083531
aparc_GrayVol_rh_transversetemporal	-0.541191	-1.14389	0.0615019	0.280599	-1.9287	13.7882	0.0746136	0.165249
aparc_GrayVol_rh_temporalpole	-0.12688	-1.06099	0.807231	0.434382	-0.292094	13.6185	0.774617	0.85027
aparc_GrayVol_rh_supramarginal	-0.110728	-0.832476	0.611021	0.336459	-0.329098	13.976	0.746962	0.831835
aparc_GrayVol_rh_superiortemporal	-0.292599	-0.296227	-0.288971	0.00169138	-172.994	14	1.02386e-24	4.92819e-22
aparc_GrayVol_rh_superiorparietal	-0.561162	-1.13329	0.0109698	0.266755	-2.10366	14	0.0539661	0.128451
aparc_GrayVol_rh_superiorfrontal	-0.262579	-0.84624	0.321082	0.27213	-0.964903	14	0.350966	0.514339
aparc_GrayVol_rh_rostralmiddlefrontal	-0.286701	-0.290514	-0.282889	0.00177776	-161.272	14	2.73324e-24	1.18404e-21
aparc_GrayVol_rh_rostralanteriorcingulate	-0.140813	-0.870567	0.588941	0.339835	-0.414357	13.8223	0.684971	0.784998
aparc_GrayVol_rh_precuneus	-0.217034	-1.01125	0.577184	0.370021	-0.586545	13.8876	0.566922	0.69533
aparc_GrayVol_rh_precentral	0.0154788	-0.478166	0.509124	0.229597	0.0674172	13.6438	0.947228	0.968695
aparc_GrayVol_rh_posteriorcingulate	-0.168635	-0.934305	0.597035	0.355484	-0.474381	13.3969	0.642867	0.755755
aparc_GrayVol_rh_postcentral	-0.385936	-1.00846	0.236589	0.29025	-1.32967	14	0.204888	0.355314
aparc_GrayVol_rh_pericalcarine	-1.12709	-1.13106	-1.12312	0.00184972	-609.328	14	2.26987e-32	4.91653e-29
aparc_GrayVol_rh_parstriangularis	0.154748	-0.542737	0.852234	0.325034	0.476099	13.9238	0.641388	0.75519
aparc_GrayVol_rh_parsorbitalis	0.23621	-0.618017	1.09044	0.398008	0.59348	13.8986	0.562395	0.691147
aparc_GrayVol_rh_parsopercularis	0.263337	-0.339013	0.865687	0.280632	0.93837	13.8886	0.364087	0.525567
aparc_GrayVol_rh_parahippocampal	0.00569103	-0.646875	0.658257	0.300101	0.0189637	12.2192	0.985176	0.992222
aparc_GrayVol_rh_paracentral	-0.106795	-0.813849	0.600259	0.329662	-0.323953	14	0.750763	0.833924
aparc_GrayVol_rh_middletemporal	-0.1353	-0.813165	0.542566	0.315753	-0.428499	13.86	0.674872	0.777746
aparc_GrayVol_rh_medialorbitofrontal	-0.321041	-0.92497	0.282889	0.280644	-1.14394	13.5207	0.272497	0.431453
aparc_GrayVol_rh_lingual	-0.609678	-1.57487	0.355519	0.450018	-1.35478	13.9995	0.196947	0.344996
aparc_GrayVol_rh_lateralorbitofrontal	0.0811362	0.0799533	0.0823192	0.000551545	147.107	14	9.89249e-24	3.89584e-21
aparc_GrayVol_rh_lateraloccipital	-0.575097	-1.1921	0.0419096	0.286649	-2.00628	13.4858	0.0653116	0.149303
aparc_GrayVol_rh_isthmuscingulate	-0.648699	-0.652143	-0.645255	0.00160563	-404.015	14	7.14847e-30	5.33529e-27
aparc_GrayVol_rh_insula	0.153257	-0.56999	0.876505	0.337191	0.454511	13.991	0.656433	0.765224
aparc_GrayVol_rh_inferiortemporal	-0.175916	-0.693106	0.341273	0.240932	-0.73015	13.8735	0.477447	0.625103
aparc_GrayVol_rh_inferiorparietal	-0.37121	-1.38411	0.64169	0.18797	-1.97484	1.62997	0.21504	0.367148
aparc_GrayVol_rh_fusiform	-0.783962	-1.46632	-0.101604	0.317892	-2.46612	13.8817	0.027314	0.0746524
aparc_GrayVol_rh_frontalpole	0.207477	-0.946824	1.36178	0.53805	0.385609	13.9614	0.705598	0.801219
aparc_GrayVol_rh_entorhinal	0.119781	-0.621903	0.861466	0.345042	0.34715	13.6769	0.733762	0.821783
aparc_GrayVol_rh_cuneus	-0.359746	-0.897197	0.177705	0.250134	-1.43821	13.7366	0.172765	0.313802
aparc_GrayVol_rh_caudalmiddlefrontal	0.151435	-0.479146	0.782016	0.293919	0.515228	13.9557	0.614458	0.734591
aparc_GrayVol_rh_caudalanteriorcingulate	-0.157387	-1.07621	0.761435	0.428382	-0.367399	13.9944	0.718818	0.811339
aparc_GrayVol_rh_bankssts	0.00060054	-0.969671	0.970873	0.450324	0.00133357	13.3511	0.998956	0.999805
aparc_GrayVol_lh_transversetemporal	-0.074794	-0.530807	0.381219	0.212607	-0.351794	13.995	0.730233	0.820376
aparc_GrayVol_lh_temporalpole	0.0671242	-1.00178	1.13602	0.497153	0.135017	13.6444	0.89457	0.936283
aparc_GrayVol_lh_supramarginal	-0.28768	-0.961999	0.38664	0.314368	-0.915104	13.9852	0.375646	0.536531
aparc_GrayVol_lh_superiortemporal	-0.0761872	-0.688514	0.53614	0.284468	-0.267823	13.4826	0.792889	0.863014
aparc_GrayVol_lh_superiorparietal	-0.0374406	-0.0406367	-0.0342444	0.00149021	-25.1244	14	4.78807e-13	1.22011e-10
aparc_GrayVol_lh_superiorfrontal	-0.327655	-0.942986	0.287676	0.286259	-1.14461	13.6764	0.272009	0.430838
aparc_GrayVol_lh_rostralmiddlefrontal	-0.021563	-0.515398	0.472272	0.229965	-0.0937665	13.8186	0.926641	0.958491
aparc_GrayVol_lh_rostralanteriorcingulate	0.21895	-0.444103	0.882003	0.309057	0.708445	13.957	0.490333	0.636728
aparc_GrayVol_lh_precuneus	0.0353345	-0.828087	0.898756	0.283344	0.124705	3.25227	0.908071	0.944708
aparc_GrayVol_lh_precentral	0.125582	-0.575982	0.827146	0.327102	0.383923	14	0.706804	0.801872
aparc_GrayVol_lh_posteriorcingulate	0.350419	-0.222515	0.923353	0.266503	1.31488	13.659	0.2102	0.36264
aparc_GrayVol_lh_postcentral	-0.210842	-0.98841	0.566726	0.361428	-0.583358	13.5573	0.56923	0.696977
aparc_GrayVol_lh_pericalcarine	-0.517661	-1.00012	-0.0352053	0.224938	-2.30135	13.9964	0.0372592	0.0955861
aparc_GrayVol_lh_parstriangularis	0.248448	-0.495423	0.992319	0.346396	0.717238	13.8166	0.485177	0.632116
aparc_GrayVol_lh_parsorbitalis	-0.300601	-1.0157	0.414495	0.33231	-0.904578	13.5239	0.381521	0.542596
aparc_GrayVol_lh_parsopercularis	0.165023	-0.309822	0.639868	0.219767	0.750899	12.9817	0.466108	0.613545
aparc_GrayVol_lh_parahippocampal	0.413311	-0.146668	0.97329	0.260905	1.58414	13.8957	0.135649	0.261867
aparc_GrayVol_lh_paracentral	0.156715	-0.452593	0.766023	0.283314	0.55315	13.605	0.589136	0.713946
aparc_GrayVol_lh_middletemporal	-0.269369	-0.751762	0.213025	0.224444	-1.20016	13.6945	0.250427	0.407992
aparc_GrayVol_lh_medialorbitofrontal	-0.328536	-0.842078	0.185006	0.237947	-1.38071	13.1287	0.190422	0.336697
aparc_GrayVol_lh_lingual	-0.284814	-0.942325	0.372698	0.306395	-0.929563	13.919	0.368439	0.530611
aparc_GrayVol_lh_lateralorbitofrontal	0.214713	-0.212254	0.641679	0.197539	1.08694	12.9376	0.2969	0.457956
aparc_GrayVol_lh_lateraloccipital	-0.134259	-0.674801	0.406284	0.251197	-0.534476	13.5254	0.601688	0.724723
aparc_GrayVol_lh_isthmuscingulate	-0.150105	-0.779623	0.479413	0.293511	-0.511412	14	0.617033	0.736277
aparc_GrayVol_lh_insula	0.0677075	-0.582867	0.718282	0.302146	0.224089	13.4414	0.826059	0.886463
aparc_GrayVol_lh_inferiortemporal	-0.018123	-0.731345	0.6951	0.33232	-0.0545347	13.9029	0.957285	0.974608
aparc_GrayVol_lh_inferiorparietal	-0.0660158	-0.766472	0.63444	0.326306	-0.202313	13.8736	0.842609	0.899281
aparc_GrayVol_lh_fusiform	-0.385507	-1.11528	0.344269	0.339991	-1.13387	13.8847	0.276045	0.435274
aparc_GrayVol_lh_frontalpole	0.588918	-0.642233	1.82007	0.573585	1.02673	13.8879	0.322099	0.484647
aparc_GrayVol_lh_entorhinal	0.434249	-0.236613	1.10511	0.312211	1.39088	13.7304	0.186392	0.33237
aparc_GrayVol_lh_cuneus	-0.357515	-1.05953	0.3445	0.327284	-1.09237	13.9868	0.293129	0.454393
aparc_GrayVol_lh_caudalmiddlefrontal	-0.124433	-0.731692	0.482826	0.282355	-0.440697	13.602	0.666355	0.771626
aparc_GrayVol_lh_caudalanteriorcingulate	0.0509254	0.0472292	0.0546216	0.00172335	29.5502	14	5.13864e-14	1.48404e-11
aparc_GrayVol_lh_bankssts	0.179968	-0.518369	0.878304	0.322022	0.558868	12.5319	0.5861	0.7114

### Sheet: eTable 5
eTable 5. Fixed effect estimates for GMFC-MLD predicting regional and global brain volumes in MLD.
Phenotype	Standardized Beta (β)	95% CI (lower)	95% CI (upper)	Standard Error	t-statistic	Degrees of Freedom	p-value	p-value (adjusted)
global_VentricleChoroidVol	0.0448117	-0.282962	0.372585	0.157066	0.285305	19.868	0.778364	0.853206
global_TotalGrayVol	-0.287002	-0.59486	0.0208555	0.149559	-1.91899	25.2677	0.0663489	0.151215
global_SupraTentorialVol	-0.180385	-0.472525	0.111755	0.139547	-1.29265	18.9386	0.211682	0.364325
global_SubCortGrayVol	-0.277854	-0.697532	0.141823	0.203151	-1.36772	23.5811	0.184294	0.329356
global_rhCortexVol	-0.187437	-0.482066	0.107192	0.142186	-1.31825	22.3226	0.200787	0.349742
global_rhCerebralWhiteMatterVol	-0.0688548	-0.505525	0.367816	0.213163	-0.323015	27.9623	0.749087	0.833276
global_lhCortexVol	-0.335998	-0.647579	-0.0244175	0.15132	-2.22045	25.1081	0.0356404	0.0920657
global_lhCerebralWhiteMatterVol	-0.0900864	-0.505302	0.32513	0.201555	-0.446957	24.875	0.658773	0.766328
global_eTIV	-0.0530208	-0.294658	0.188616	0.113849	-0.465712	15.7686	0.647789	0.758359
global_CortexVol	-0.258143	-0.56294	0.0466549	0.147688	-1.74789	24.0225	0.0932544	0.197159
global_CerebralWhiteMatterVol	-0.0805134	-0.502367	0.34134	0.205412	-0.39196	26.4876	0.698224	0.795766
aseg_X4th_Ventricle	0.237064	-0.0257439	0.499872	0.129433	1.83156	34.8307	0.0755806	0.167048
aseg_X3rd_Ventricle	0.23494	-0.161017	0.630896	0.195914	1.1992	40	0.237506	0.392615
aseg_Right_VentralDC	-0.266321	-0.637606	0.104964	0.172373	-1.54503	13.3919	0.145637	0.275984
aseg_Right_Thalamus	-0.194563	-0.727081	0.337955	0.259188	-0.750666	26.2529	0.45953	0.607842
aseg_Right_Putamen	-0.305027	-0.770392	0.160338	0.227276	-1.3421	28.2529	0.190249	0.336697
aseg_Right_Pallidum	0.00646111	-0.438964	0.451886	0.215785	0.0299424	23.9323	0.976361	0.987908
aseg_Right_Lateral_Ventricle	-0.0024058	-0.299282	0.294471	0.142164	-0.0169227	19.6614	0.986669	0.992857
aseg_Right_Inf_Lat_Vent	0.26802	-0.293863	0.829903	0.269031	0.99624	19.6223	0.331261	0.493406
aseg_Right_Hippocampus	-0.0441624	-0.372742	0.284417	0.154725	-0.285425	15.6618	0.779059	0.853752
aseg_Right_Cerebral_White_Matter	-0.0567084	-0.492857	0.37944	0.212758	-0.266539	27.5332	0.79181	0.86249
aseg_Right_Cerebral_Cortex	-0.190687	-0.480897	0.0995225	0.139689	-1.36508	21.3499	0.18644	0.33237
aseg_Right_Cerebellum_White_Matter	-0.0316501	-0.402535	0.339235	0.179637	-0.176189	23.8395	0.861633	0.912392
aseg_Right_Cerebellum_Cortex	-0.239791	-0.449607	-0.0299742	0.0968014	-2.47714	12.5926	0.0282815	0.0766963
aseg_Right_Caudate	-0.131321	-0.438349	0.175706	0.149233	-0.879976	25.5309	0.387081	0.545514
aseg_Right_Amygdala	-0.00151716	-0.446394	0.44336	0.218651	-0.00693874	32.9446	0.994506	0.997037
aseg_Right_Accumbens_area	-0.300872	-0.783007	0.181264	0.236163	-1.274	30.2611	0.212362	0.364931
aseg_Left_VentralDC	-0.385504	-0.889018	0.118009	0.244927	-1.57395	25.9377	0.127618	0.250154
aseg_Left_Thalamus	-0.314693	-0.855936	0.22655	0.26416	-1.1913	27.8441	0.243592	0.400471
aseg_Left_Putamen	-0.382995	-0.767454	0.00146434	0.185295	-2.06694	21.8236	0.0508046	0.122241
aseg_Left_Pallidum	-0.0521527	-0.613169	0.508864	0.275052	-0.18961	30.9391	0.850853	0.90518
aseg_Left_Lateral_Ventricle	0.0542989	-0.267686	0.376284	0.154423	0.351624	20.1332	0.728774	0.819255
aseg_Left_Inf_Lat_Vent	0.353348	-0.267898	0.974595	0.304098	1.16195	29.7772	0.254483	0.41246
aseg_Left_Hippocampus	-0.263278	-0.563047	0.0364899	0.139663	-1.8851	13.8905	0.0805094	0.17601
aseg_Left_Cerebral_White_Matter	-0.0993972	-0.510457	0.311663	0.199224	-0.498921	24.1313	0.622353	0.739699
aseg_Left_Cerebral_Cortex	-0.335492	-0.632081	-0.0389034	0.143543	-2.33723	23.5038	0.0282919	0.0766963
aseg_Left_Cerebellum_White_Matter	-0.171919	-0.551851	0.208014	0.18567	-0.925937	28.6608	0.36221	0.523408
aseg_Left_Cerebellum_Cortex	-0.31684	-0.614955	-0.0187251	0.144547	-2.19196	24.3306	0.0381812	0.0974093
aseg_Left_Caudate	-0.155202	-0.45211	0.141706	0.144868	-1.07133	27.6706	0.293275	0.454393
aseg_Left_Amygdala	-0.296001	-0.612599	0.0205971	0.153796	-1.92463	25.2374	0.0656192	0.149927
aseg_Left_Accumbens_area	-0.24598	-0.646244	0.154285	0.196459	-1.25206	31.818	0.219673	0.372455
aseg_CSF	0.0822649	-0.211783	0.376313	0.145052	0.567141	36.4677	0.574093	0.70095
aseg_CC_Posterior	0.163091	-0.188598	0.514779	0.173195	0.941657	34.7698	0.352865	0.515532
aseg_CC_Mid_Posterior	0.115053	-0.312275	0.542381	0.208646	0.551425	28.0933	0.585702	0.711266
aseg_CC_Mid_Anterior	-0.086563	-0.46262	0.289494	0.186068	-0.465222	40	0.644295	0.755777
aseg_CC_Central	0.10655	-0.164272	0.377373	0.128568	0.828743	17.3644	0.418496	0.572082
aseg_CC_Anterior	-0.171841	-0.502306	0.158624	0.157275	-1.09261	17.9683	0.288997	0.450174
aseg_Brain_Stem	0.254753	-0.172954	0.682461	0.21009	1.21259	32.4478	0.23404	0.388751
aparc_GrayVol_rh_transversetemporal	0.0445231	-0.259034	0.34808	0.143757	0.309711	16.8137	0.760586	0.841384
aparc_GrayVol_rh_temporalpole	-0.441361	-0.950748	0.0680272	0.248158	-1.77854	26.7655	0.0866769	0.18616
aparc_GrayVol_rh_supramarginal	-0.109629	-0.386173	0.166915	0.131698	-0.832426	18.1316	0.415998	0.569746
aparc_GrayVol_rh_superiortemporal	-0.241847	-0.456306	-0.0273874	0.0982913	-2.46051	11.8501	0.0302373	0.0813084
aparc_GrayVol_rh_superiorparietal	-0.283961	-0.620048	0.0521262	0.160366	-1.77071	18.6414	0.0929606	0.19673
aparc_GrayVol_rh_superiorfrontal	-0.33079	-0.667436	0.00585702	0.16217	-2.03978	21.6372	0.0537676	0.128049
aparc_GrayVol_rh_rostralmiddlefrontal	-0.234335	-0.545289	0.0766188	0.148764	-1.57521	19.3802	0.131391	0.255929
aparc_GrayVol_rh_rostralanteriorcingulate	-0.193271	-0.516568	0.130027	0.156574	-1.23437	23.7994	0.229115	0.382476
aparc_GrayVol_rh_precuneus	-0.123944	-0.390892	0.143003	0.127113	-0.975075	18.101	0.342375	0.505683
aparc_GrayVol_rh_precentral	-0.201016	-0.493601	0.0915682	0.141836	-1.41725	24.2356	0.169139	0.309422
aparc_GrayVol_rh_posteriorcingulate	-0.109994	-0.451998	0.23201	0.166583	-0.660294	26.6613	0.51473	0.656019
aparc_GrayVol_rh_postcentral	-0.276683	-0.576859	0.023493	0.142224	-1.9454	16.9195	0.0685365	0.154555
aparc_GrayVol_rh_pericalcarine	-0.360077	-0.648889	-0.0712662	0.134688	-2.67342	14.0338	0.018148	0.0534084
aparc_GrayVol_rh_parstriangularis	-0.119703	-0.31352	0.0741146	0.0879401	-1.36118	10.8792	0.200982	0.349801
aparc_GrayVol_rh_parsorbitalis	-0.168805	-0.385501	0.0478907	0.101424	-1.66436	14.6003	0.117348	0.234264
aparc_GrayVol_rh_parsopercularis	-0.28908	-0.457077	-0.121083	0.0773087	-3.73929	12.2929	0.00271502	0.0114411
aparc_GrayVol_rh_parahippocampal	-0.186119	-0.458824	0.086586	0.125963	-1.47757	12.7341	0.163825	0.30161
aparc_GrayVol_rh_paracentral	-0.199912	-0.632624	0.2328	0.211546	-0.945003	28.9204	0.352486	0.515346
aparc_GrayVol_rh_middletemporal	-0.174751	-0.415598	0.0660967	0.110327	-1.58394	11.7943	0.139639	0.267782
aparc_GrayVol_rh_medialorbitofrontal	-0.349905	-0.627457	-0.0723535	0.133775	-2.61563	21.838	0.0158454	0.0479788
aparc_GrayVol_rh_lingual	-0.321305	-0.645947	0.00333697	0.154696	-2.077	18.2853	0.0521604	0.124701
aparc_GrayVol_rh_lateralorbitofrontal	-0.0927442	-0.420374	0.234886	0.157827	-0.587633	21.639	0.562862	0.691525
aparc_GrayVol_rh_lateraloccipital	-0.0382899	-0.372708	0.296128	0.163346	-0.23441	28.34	0.816352	0.881379
aparc_GrayVol_rh_isthmuscingulate	-0.135535	-0.466968	0.195898	0.158948	-0.852699	20.1196	0.403863	0.559315
aparc_GrayVol_rh_insula	0.0190565	-0.239214	0.277327	0.121054	0.157421	14.8354	0.877035	0.923136
aparc_GrayVol_rh_inferiortemporal	-0.168712	-0.418364	0.0809394	0.117221	-1.43927	15.1387	0.170431	0.310736
aparc_GrayVol_rh_inferiorparietal	-0.130772	-0.412706	0.151163	0.136453	-0.958361	23.5138	0.347632	0.511666
aparc_GrayVol_rh_fusiform	-0.27529	-0.562339	0.01176	0.135871	-2.0261	16.7051	0.0590301	0.137928
aparc_GrayVol_rh_frontalpole	-0.131795	-0.64991	0.386319	0.253034	-0.520861	28.2442	0.606523	0.729133
aparc_GrayVol_rh_entorhinal	-0.152336	-0.516063	0.21139	0.178455	-0.853642	31.5011	0.399748	0.556244
aparc_GrayVol_rh_cuneus	-0.153634	-0.529851	0.222582	0.186147	-0.825341	40	0.414073	0.568187
aparc_GrayVol_rh_caudalmiddlefrontal	-0.229719	-0.520881	0.061443	0.140523	-1.63474	22.3512	0.11611	0.232777
aparc_GrayVol_rh_caudalanteriorcingulate	-0.117954	-0.437495	0.201586	0.153503	-0.768415	20.6676	0.450933	0.60045
aparc_GrayVol_rh_bankssts	0.0464	-0.19656	0.28936	0.111502	0.416136	11.9917	0.684661	0.784851
aparc_GrayVol_lh_transversetemporal	-0.280203	-0.56002	-0.000385328	0.131932	-2.12384	15.9068	0.0497213	0.120301
aparc_GrayVol_lh_temporalpole	-0.497143	-0.841872	-0.152415	0.162109	-3.06673	15.4095	0.00763643	0.0269829
aparc_GrayVol_lh_supramarginal	-0.195953	-0.432474	0.0405676	0.110789	-1.7687	14.7293	0.0976415	0.203553
aparc_GrayVol_lh_superiortemporal	-0.301756	-0.584566	-0.0189467	0.137053	-2.20175	24.0875	0.0375014	0.0960141
aparc_GrayVol_lh_superiorparietal	-0.346013	-0.650493	-0.0415329	0.145452	-2.37887	18.959	0.0280319	0.076234
aparc_GrayVol_lh_superiorfrontal	-0.405821	-0.755804	-0.0558381	0.170485	-2.3804	26.7108	0.0246976	0.0684516
aparc_GrayVol_lh_rostralmiddlefrontal	-0.336196	-0.637974	-0.0344188	0.142063	-2.36653	15.6067	0.0312578	0.0832975
aparc_GrayVol_lh_rostralanteriorcingulate	-0.135514	-0.405015	0.133988	0.126589	-1.0705	15.2047	0.301093	0.461553
aparc_GrayVol_lh_precuneus	-0.344457	-0.625087	-0.0638259	0.135096	-2.54972	21.3957	0.0184955	0.0542468
aparc_GrayVol_lh_precentral	-0.427431	-0.763647	-0.0912142	0.163492	-2.61438	25.7593	0.014734	0.0452934
aparc_GrayVol_lh_posteriorcingulate	-0.354223	-0.692057	-0.0163893	0.164157	-2.15783	25.3773	0.0405954	0.102781
aparc_GrayVol_lh_postcentral	-0.443936	-0.748027	-0.139845	0.144668	-3.06865	17.8734	0.00665793	0.0242371
aparc_GrayVol_lh_pericalcarine	-0.346648	-0.684518	-0.00877733	0.159594	-2.17206	16.2686	0.044963	0.111303
aparc_GrayVol_lh_parstriangularis	-0.0944038	-0.405867	0.21706	0.148371	-0.636267	18.2063	0.532521	0.669049
aparc_GrayVol_lh_parsorbitalis	-0.284581	-0.607709	0.0385464	0.157257	-1.80965	26.1989	0.0818373	0.17815
aparc_GrayVol_lh_parsopercularis	-0.175388	-0.368813	0.0180375	0.0860831	-2.03742	9.41753	0.0706798	0.158291
aparc_GrayVol_lh_parahippocampal	-0.277422	-0.593765	0.0389206	0.152986	-1.81339	23.175	0.0827445	0.179764
aparc_GrayVol_lh_paracentral	-0.159331	-0.574597	0.255935	0.204684	-0.778423	35.6361	0.441458	0.591421
aparc_GrayVol_lh_middletemporal	-0.256201	-0.592171	0.0797688	0.161703	-1.58439	21.3235	0.127824	0.250446
aparc_GrayVol_lh_medialorbitofrontal	-0.486163	-0.891578	-0.0807491	0.194965	-2.4936	21.0313	0.0210539	0.0601347
aparc_GrayVol_lh_lingual	-0.240807	-0.617307	0.135693	0.178674	-1.34775	17.282	0.195143	0.34239
aparc_GrayVol_lh_lateralorbitofrontal	-0.151791	-0.35531	0.0517268	0.0951684	-1.59498	14.4522	0.132347	0.256706
aparc_GrayVol_lh_lateraloccipital	-0.186565	-0.540468	0.167339	0.175106	-1.06544	40	0.293068	0.454393
aparc_GrayVol_lh_isthmuscingulate	-0.113611	-0.296959	0.0697373	0.0840601	-1.35154	11.8849	0.201686	0.350885
aparc_GrayVol_lh_insula	-0.112527	-0.462564	0.23751	0.169789	-0.662747	24.5164	0.513676	0.656019
aparc_GrayVol_lh_inferiortemporal	-0.406045	-0.680863	-0.131226	0.131728	-3.08244	19.9564	0.00588457	0.0219758
aparc_GrayVol_lh_inferiorparietal	-0.0971231	-0.372727	0.178481	0.134698	-0.721042	28.7235	0.476712	0.624468
aparc_GrayVol_lh_fusiform	-0.336356	-0.662382	-0.0103299	0.151756	-2.21642	13.7568	0.0440493	0.109668
aparc_GrayVol_lh_frontalpole	-0.309538	-0.864471	0.245395	0.273319	-1.13251	34.8845	0.265143	0.423524
aparc_GrayVol_lh_entorhinal	-0.0930666	-0.477446	0.291313	0.187495	-0.496367	27.5038	0.623579	0.7405
aparc_GrayVol_lh_cuneus	-0.293326	-0.679981	0.0933284	0.189005	-1.55195	28.836	0.131582	0.256138
aparc_GrayVol_lh_caudalmiddlefrontal	-0.252138	-0.544198	0.0399226	0.138089	-1.82591	16.4685	0.0860513	0.185184
aparc_GrayVol_lh_caudalanteriorcingulate	-0.323246	-0.658235	0.0117432	0.158682	-2.03706	16.8689	0.05765	0.135802
aparc_GrayVol_lh_bankssts	-0.089391	-0.373944	0.195162	0.133892	-0.667637	15.5201	0.514172	0.656019

### Sheet: eTable 6
eTable 6. Fixed effect estimates for GMFCS predicting regional and global brain volumes in AxD.
Phenotype	Standardized Beta (β)	95% CI (lower)	95% CI (upper)	Standard Error	t-statistic	Degrees of Freedom	p-value	p-value (adjusted)
global_VentricleChoroidVol	0.186571	-0.0743674	0.44751	0.128725	1.44938	36.5134	0.155766	0.41131
global_TotalGrayVol	-0.126905	-0.344464	0.090654	0.106586	-1.19063	30.3963	0.243013	0.484963
global_SupraTentorialVol	0.101177	-0.222809	0.425163	0.15983	0.633032	36.5326	0.530656	0.734383
global_SubCortGrayVol	-0.00854306	-0.278719	0.261633	0.13394	-0.0637828	42.6705	0.949441	0.97788
global_rhCortexVol	-0.147504	-0.386828	0.0918188	0.116573	-1.26534	26.68	0.216691	0.459739
global_rhCerebralWhiteMatterVol	0.0801229	-0.311312	0.471558	0.194093	0.412806	42.9655	0.681801	0.849457
global_lhCortexVol	-0.168571	-0.416371	0.079229	0.121089	-1.39212	28.6152	0.174611	0.430813
global_lhCerebralWhiteMatterVol	0.0910185	-0.293334	0.475371	0.190584	0.477577	42.9863	0.635371	0.812664
global_eTIV	0.287216	-0.0573832	0.631815	0.170201	1.68751	37.8504	0.0997311	0.331952
global_CortexVol	-0.156747	-0.397471	0.0839774	0.117453	-1.33455	27.6619	0.192906	0.438788
global_CerebralWhiteMatterVol	0.0850547	-0.301712	0.471822	0.191783	0.443495	42.9997	0.659632	0.832066
aseg_X4th_Ventricle	0.291857	-0.0161879	0.599903	0.152295	1.91639	39.0051	0.0626642	0.274758
aseg_X3rd_Ventricle	0.250994	-0.227624	0.729612	0.237316	1.05764	42.9216	0.296137	0.531647
aseg_Right_VentralDC	0.157064	-0.0859475	0.400075	0.120487	1.30358	42.8392	0.19934	0.441228
aseg_Right_Thalamus	0.0189093	-0.312738	0.350557	0.164156	0.115192	40.4838	0.908863	0.959355
aseg_Right_Putamen	-0.291026	-0.661472	0.079421	0.183584	-1.58524	42.1603	0.120385	0.358793
aseg_Right_Pallidum	-0.00733644	-0.386047	0.371374	0.187311	-0.0391672	39.5268	0.968954	0.986425
aseg_Right_Lateral_Ventricle	0.158736	-0.109036	0.426508	0.132696	1.19623	42.1045	0.238298	0.478697
aseg_Right_Inf_Lat_Vent	0.599856	0.107603	1.09211	0.243859	2.45984	41.6454	0.0181354	0.122515
aseg_Right_Hippocampus	0.32055	0.00192751	0.639173	0.157986	2.02898	42.9388	0.04869	0.240028
aseg_Right_Cerebral_White_Matter	0.0924784	-0.292197	0.477154	0.190738	0.484845	42.94	0.630251	0.810703
aseg_Right_Cerebral_Cortex	-0.155353	-0.396665	0.0859591	0.117581	-1.32124	26.8675	0.197563	0.441228
aseg_Right_Cerebellum_White_Matter	-0.126791	-0.336814	0.0832314	0.102485	-1.23717	27.7332	0.226399	0.4682
aseg_Right_Cerebellum_Cortex	-0.104021	-0.283389	0.0753467	0.0880001	-1.18206	31.4748	0.246037	0.486191
aseg_Right_Caudate	-0.129446	-0.491034	0.232142	0.179263	-0.722102	42.7163	0.474167	0.685325
aseg_Right_Amygdala	0.11688	-0.138266	0.372026	0.126373	0.924882	41.3741	0.360391	0.584833
aseg_Right_Accumbens_area	-0.016518	-0.357787	0.324751	0.168541	-0.0980053	37.7493	0.922447	0.964317
aseg_Left_VentralDC	0.0126326	-0.28291	0.308175	0.146545	0.0862033	42.9631	0.931705	0.96755
aseg_Left_Thalamus	-0.0834312	-0.454808	0.287946	0.183371	-0.454986	37.5026	0.651743	0.825541
aseg_Left_Putamen	-0.339962	-0.571769	-0.108156	0.113934	-2.98386	32.9759	0.00532532	0.050435
aseg_Left_Pallidum	0.0410534	-0.392553	0.47466	0.214884	0.191049	42.154	0.849404	0.935763
aseg_Left_Lateral_Ventricle	0.169859	-0.0618209	0.40154	0.113778	1.4929	32.2783	0.145175	0.40121
aseg_Left_Inf_Lat_Vent	0.336699	-0.14327	0.816667	0.233558	1.4416	26.131	0.161292	0.4168
aseg_Left_Hippocampus	0.017817	-0.285525	0.321159	0.150398	0.118465	42.829	0.906253	0.958477
aseg_Left_Cerebral_White_Matter	0.0947323	-0.292421	0.481885	0.191971	0.493471	42.9785	0.624192	0.808613
aseg_Left_Cerebral_Cortex	-0.169492	-0.419931	0.0809463	0.122362	-1.38518	28.525	0.176736	0.431229
aseg_Left_Cerebellum_White_Matter	-0.16711	-0.412041	0.0778205	0.118979	-1.40453	25.2262	0.172354	0.429472
aseg_Left_Cerebellum_Cortex	-0.0897856	-0.257336	0.0777644	0.0821857	-1.09247	31.3174	0.282958	0.516374
aseg_Left_Caudate	0.057833	-0.224657	0.340323	0.138981	0.416121	33.8481	0.679948	0.848307
aseg_Left_Amygdala	-0.182743	-0.514064	0.148578	0.164272	-1.11244	42.8449	0.272152	0.507825
aseg_Left_Accumbens_area	-0.0194804	-0.333084	0.294124	0.155477	-0.125294	42.7429	0.900878	0.957793
aseg_CSF	0.14359	-0.139607	0.426787	0.140422	1.02256	42.9576	0.312241	0.549486
aseg_CC_Posterior	-0.137854	-0.599497	0.323788	0.216501	-0.636739	14.9324	0.533935	0.735451
aseg_CC_Mid_Posterior	-0.335514	-0.736745	0.0657163	0.196385	-1.70845	29.7199	0.0979786	0.328516
aseg_CC_Mid_Anterior	0.0546951	-0.438166	0.547557	0.236069	0.231691	19.7313	0.819164	0.924996
aseg_CC_Central	-0.0644733	-0.671503	0.542556	0.294647	-0.218815	24.8453	0.828581	0.927086
aseg_CC_Anterior	-0.119408	-0.638628	0.399812	0.255997	-0.466444	35.9314	0.643714	0.818782
aseg_Brain_Stem	0.0255622	-0.171149	0.222273	0.0975303	0.262095	42.8298	0.794505	0.917046
aparc_GrayVol_rh_transversetemporal	0.230798	-0.109169	0.570764	0.167305	1.3795	34.1054	0.176719	0.431229
aparc_GrayVol_rh_temporalpole	-0.21851	-0.526141	0.0891203	0.150283	-1.45399	28.4325	0.1569	0.41131
aparc_GrayVol_rh_supramarginal	0.0610675	-0.246872	0.369007	0.152415	0.400667	40.428	0.690775	0.852411
aparc_GrayVol_rh_superiortemporal	0.0470286	-0.209718	0.303775	0.125777	0.373904	30.3526	0.711075	0.86814
aparc_GrayVol_rh_superiorparietal	0.120652	-0.179374	0.420679	0.14868	0.81149	42.101	0.421648	0.631434
aparc_GrayVol_rh_superiorfrontal	-0.247533	-0.525313	0.0302467	0.136871	-1.80852	35.2942	0.0790528	0.309425
aparc_GrayVol_rh_rostralmiddlefrontal	-0.375221	-0.641447	-0.108995	0.130045	-2.88532	28.3761	0.00739121	0.062998
aparc_GrayVol_rh_rostralanteriorcingulate	-0.157192	-0.441943	0.127559	0.140693	-1.11727	38.2734	0.270844	0.507825
aparc_GrayVol_rh_precuneus	-0.0254797	-0.251422	0.200463	0.111524	-0.228468	37.1264	0.820536	0.924996
aparc_GrayVol_rh_precentral	-0.20549	-0.546415	0.135434	0.167848	-1.22427	34.5037	0.229145	0.469619
aparc_GrayVol_rh_posteriorcingulate	0.16159	-0.135742	0.458922	0.147253	1.09736	41.2366	0.27885	0.512724
aparc_GrayVol_rh_postcentral	0.179613	-0.216271	0.575498	0.196304	0.914975	43	0.365308	0.588067
aparc_GrayVol_rh_pericalcarine	0.072453	-0.196808	0.341714	0.133501	0.542716	42.8277	0.590139	0.779312
aparc_GrayVol_rh_parstriangularis	-0.144823	-0.38122	0.0915747	0.115989	-1.24859	31.5363	0.221004	0.465486
aparc_GrayVol_rh_parsorbitalis	0.0339676	-0.327635	0.39557	0.179246	0.189502	42.5208	0.850601	0.935763
aparc_GrayVol_rh_parsopercularis	-0.158629	-0.456263	0.139005	0.146387	-1.08363	33.5699	0.286251	0.519008
aparc_GrayVol_rh_parahippocampal	-0.0719121	-0.279409	0.135585	0.102811	-0.699462	41.8846	0.48813	0.698861
aparc_GrayVol_rh_paracentral	0.0187137	-0.314471	0.351898	0.16472	0.11361	38.974	0.910131	0.959583
aparc_GrayVol_rh_middletemporal	0.0141442	-0.22859	0.256878	0.120329	0.117546	42.592	0.90698	0.958477
aparc_GrayVol_rh_medialorbitofrontal	-0.0790941	-0.304222	0.146034	0.110077	-0.718536	29.0113	0.478174	0.688971
aparc_GrayVol_rh_lingual	-0.00736115	-0.278631	0.263909	0.133777	-0.0550256	36.1606	0.956421	0.981165
aparc_GrayVol_rh_lateralorbitofrontal	-0.110279	-0.325745	0.105187	0.104967	-1.05061	26.7582	0.302836	0.536943
aparc_GrayVol_rh_lateraloccipital	0.130519	-0.0876038	0.348641	0.107419	1.21504	34.7748	0.232535	0.473375
aparc_GrayVol_rh_isthmuscingulate	-0.0953609	-0.382573	0.191851	0.141404	-0.674388	34.5041	0.504558	0.712318
aparc_GrayVol_rh_insula	-0.0304702	-0.215535	0.154594	0.0901764	-0.337895	26.8824	0.738067	0.889281
aparc_GrayVol_rh_inferiortemporal	0.0227937	-0.239202	0.284789	0.12989	0.175484	42.7332	0.861528	0.937934
aparc_GrayVol_rh_inferiorparietal	-0.0620255	-0.320907	0.196856	0.127762	-0.485477	36.955	0.630204	0.810703
aparc_GrayVol_rh_fusiform	0.0569644	-0.140393	0.254321	0.0973961	0.584874	36.9237	0.56219	0.760054
aparc_GrayVol_rh_frontalpole	0.0682808	-0.313855	0.450416	0.189486	0.360347	43	0.720352	0.873618
aparc_GrayVol_rh_entorhinal	0.224214	-0.0244205	0.472849	0.123279	1.81875	42.8901	0.0759363	0.301104
aparc_GrayVol_rh_cuneus	0.173837	-0.0762797	0.423954	0.123749	1.40476	39.9446	0.167823	0.424751
aparc_GrayVol_rh_caudalmiddlefrontal	-0.238278	-0.517277	0.0407196	0.138108	-1.72531	40.5994	0.0920777	0.325753
aparc_GrayVol_rh_caudalanteriorcingulate	-0.0516406	-0.317593	0.214311	0.131858	-0.391637	42.8079	0.697269	0.855963
aparc_GrayVol_rh_bankssts	-0.0541751	-0.279575	0.171225	0.111392	-0.486346	38.5275	0.629477	0.810703
aparc_GrayVol_lh_transversetemporal	0.251084	-0.0976589	0.599827	0.171985	1.45992	36.1775	0.152943	0.41131
aparc_GrayVol_lh_temporalpole	-0.0345235	-0.317937	0.24889	0.138246	-0.249726	27.5036	0.804655	0.92076
aparc_GrayVol_lh_supramarginal	-0.0430021	-0.326191	0.240187	0.14032	-0.306458	41.9389	0.760772	0.897766
aparc_GrayVol_lh_superiortemporal	0.126576	-0.19898	0.452133	0.161391	0.784282	42.6377	0.43721	0.649407
aparc_GrayVol_lh_superiorparietal	-0.0580734	-0.417397	0.30125	0.178134	-0.32601	42.6616	0.74601	0.891692
aparc_GrayVol_lh_superiorfrontal	-0.149394	-0.470537	0.17175	0.158915	-0.940084	40.143	0.352797	0.578693
aparc_GrayVol_lh_rostralmiddlefrontal	-0.0154982	-0.244385	0.213389	0.112238	-0.138083	31.0806	0.891065	0.956389
aparc_GrayVol_lh_rostralanteriorcingulate	-0.213668	-0.544746	0.11741	0.163648	-1.30566	38.7505	0.199369	0.441228
aparc_GrayVol_lh_precuneus	-0.0575712	-0.273302	0.158159	0.10623	-0.541948	34.6759	0.59132	0.779312
aparc_GrayVol_lh_precentral	-0.0594011	-0.478128	0.359326	0.207467	-0.286316	41.8583	0.776048	0.908728
aparc_GrayVol_lh_posteriorcingulate	-0.00466761	-0.193418	0.184083	0.0935934	-0.0498712	42.9906	0.960456	0.984198
aparc_GrayVol_lh_postcentral	-0.111498	-0.516824	0.293829	0.200845	-0.555142	41.986	0.581743	0.776793
aparc_GrayVol_lh_pericalcarine	-0.0455395	-0.341587	0.250508	0.145081	-0.31389	30.6103	0.755734	0.896267
aparc_GrayVol_lh_parstriangularis	-0.181889	-0.445723	0.081944	0.129948	-1.3997	34.9108	0.170426	0.428177
aparc_GrayVol_lh_parsorbitalis	-0.0099102	-0.295438	0.275618	0.141452	-0.0700603	41.6763	0.944481	0.976606
aparc_GrayVol_lh_parsopercularis	-0.0635261	-0.332125	0.205072	0.132871	-0.478105	39.7291	0.635196	0.812664
aparc_GrayVol_lh_parahippocampal	0.0145569	-0.274693	0.303807	0.14336	0.101541	42.3058	0.919601	0.964317
aparc_GrayVol_lh_paracentral	-0.170629	-0.630502	0.289245	0.227725	-0.749275	41.0789	0.457961	0.669621
aparc_GrayVol_lh_middletemporal	-0.167607	-0.366501	0.031288	0.0979514	-1.71112	34.7914	0.0959624	0.328444
aparc_GrayVol_lh_medialorbitofrontal	-0.0312548	-0.371986	0.309476	0.168821	-0.185136	41.8494	0.854017	0.937166
aparc_GrayVol_lh_lingual	-0.0364865	-0.316075	0.243102	0.138491	-0.263457	41.4926	0.793503	0.917046
aparc_GrayVol_lh_lateralorbitofrontal	-0.179949	-0.456979	0.0970805	0.134572	-1.3372	25.226	0.193091	0.438788
aparc_GrayVol_lh_lateraloccipital	-0.0568184	-0.367958	0.254321	0.15421	-0.368449	42.3115	0.714375	0.86984
aparc_GrayVol_lh_isthmuscingulate	0.00802086	-0.267392	0.283434	0.135972	0.0589889	37.3752	0.953275	0.979039
aparc_GrayVol_lh_insula	0.229176	-0.0904252	0.548777	0.15766	1.45361	36.4862	0.154602	0.41131
aparc_GrayVol_lh_inferiortemporal	0.0656396	-0.15679	0.288069	0.11022	0.595531	42.0235	0.554682	0.754308
aparc_GrayVol_lh_inferiorparietal	0.092404	-0.168454	0.353262	0.129338	0.714436	42.8753	0.47883	0.688971
aparc_GrayVol_lh_fusiform	0.0254054	-0.21147	0.262281	0.117441	0.216324	42.7949	0.829763	0.927086
aparc_GrayVol_lh_frontalpole	-0.093501	-0.7082	0.521198	0.304206	-0.30736	40.2632	0.760153	0.897766
aparc_GrayVol_lh_entorhinal	0.0976406	-0.133316	0.328597	0.113741	0.858446	34.7891	0.396522	0.61397
aparc_GrayVol_lh_cuneus	0.169323	-0.136129	0.474774	0.151283	1.11925	41.3126	0.2695	0.506771
aparc_GrayVol_lh_caudalmiddlefrontal	0.00376201	-0.267988	0.275512	0.134109	0.0280519	36.9214	0.977772	0.988551
aparc_GrayVol_lh_caudalanteriorcingulate	-0.145966	-0.385163	0.0932306	0.118476	-1.23203	41.3977	0.224888	0.467732
aparc_GrayVol_lh_bankssts	0.031109	-0.288081	0.350299	0.157993	0.196901	40.5074	0.844889	0.933213

### Sheet: eTable 7
eTable 7. Fixed effect estimates for AGS Severity Score predicting regional and global brain volumes in AGS.
Phenotype	Standardized Beta (β)	95% CI (lower)	95% CI (upper)	Standard Error	t-statistic	Degrees of Freedom	p-value	p-value (adjusted)
global_VentricleChoroidVol	0.0479175	-0.0143749	0.11021	0.0314411	-1.52404	112.682	0.1303	0.209583
global_TotalGrayVol	-0.175031	-0.229889	-0.120172	0.0277029	6.31814	118.171	4.84735e-09	1.4736e-07
global_SupraTentorialVol	-0.14434	-0.203249	-0.085432	0.0297578	4.85051	122.028	3.67436e-06	2.50076e-05
global_SubCortGrayVol	-0.269456	-0.336564	-0.202347	0.0338669	7.95631	111.165	1.62738e-12	2.47361e-10
global_rhCortexVol	-0.162163	-0.219117	-0.105208	0.0287602	5.63844	117.743	1.19649e-07	1.88582e-06
global_rhCerebralWhiteMatterVol	-0.141499	-0.214857	-0.0681401	0.0370412	3.82004	116.918	0.000215226	0.000691148
global_lhCortexVol	-0.170233	-0.227625	-0.112841	0.0289721	5.87576	114.328	4.2308e-08	8.38802e-07
global_lhCerebralWhiteMatterVol	-0.140933	-0.214163	-0.0677029	0.0369696	3.81213	114.953	0.00022311	0.000704935
global_eTIV	-0.119626	-0.18065	-0.0586007	0.0308276	3.88047	122.31	0.00016939	0.000572162
global_CortexVol	-0.167152	-0.224293	-0.11001	0.0288512	5.79357	116.386	5.98459e-08	1.09159e-06
global_CerebralWhiteMatterVol	-0.142035	-0.215031	-0.0690393	0.0368532	3.85407	115.499	0.000191396	0.000630035
aseg_X4th_Ventricle	0.0280352	-0.0308865	0.0869568	0.0297566	-0.942149	118.895	0.348027	0.483106
aseg_X3rd_Ventricle	0.105203	0.0392858	0.17112	0.0332389	-3.16505	103.597	0.00203616	0.00501885
aseg_Right_VentralDC	-0.227113	-0.289107	-0.165119	0.0313046	7.25495	117.564	4.65385e-11	2.65269e-09
aseg_Right_Thalamus	-0.280879	-0.34798	-0.213777	0.0338718	8.29242	113.723	2.51506e-13	1.44366e-10
aseg_Right_Putamen	-0.242574	-0.314523	-0.170625	0.0362935	6.68368	106.821	1.09263e-09	3.83259e-08
aseg_Right_Pallidum	-0.221929	-0.293276	-0.150583	0.0359523	6.17288	97.9511	1.52058e-08	3.74803e-07
aseg_Right_Lateral_Ventricle	0.0565924	-2.28055e-05	0.113208	0.0285754	-1.98046	112.594	0.0500908	0.0899268
aseg_Right_Inf_Lat_Vent	0.0873676	-0.0057758	0.180511	0.0469802	-1.85967	105.937	0.0657068	0.114579
aseg_Right_Hippocampus	-0.19668	-0.261596	-0.131765	0.032783	5.99947	118.649	2.20344e-08	5.15266e-07
aseg_Right_Cerebral_White_Matter	-0.132088	-0.204996	-0.0591804	0.0368167	3.58772	117.898	0.000486912	0.00137481
aseg_Right_Cerebral_Cortex	-0.163483	-0.220033	-0.106932	0.0285589	5.72441	118.796	7.94137e-08	1.31682e-06
aseg_Right_Cerebellum_White_Matter	-0.163954	-0.229231	-0.0986776	0.0329244	4.97973	105.85	2.48724e-06	1.78982e-05
aseg_Right_Cerebellum_Cortex	-0.114987	-0.169012	-0.0609629	0.0272783	4.21535	116.703	4.9429e-05	0.000213684
aseg_Right_Caudate	-0.16943	-0.237854	-0.101006	0.0345158	4.90878	106.944	3.30441e-06	2.28305e-05
aseg_Right_Amygdala	-0.187771	-0.254656	-0.120886	0.0336945	5.57275	95.7733	2.30168e-07	3.04222e-06
aseg_Right_Accumbens_area	-0.182643	-0.246724	-0.118561	0.0323017	5.65428	100.521	1.47281e-07	2.20197e-06
aseg_Left_VentralDC	-0.246303	-0.31196	-0.180646	0.0331435	7.43141	113.972	2.13648e-11	1.72701e-09
aseg_Left_Thalamus	-0.301807	-0.375378	-0.228236	0.0371236	8.12979	109.867	7.08587e-13	1.61558e-10
aseg_Left_Putamen	-0.216781	-0.291312	-0.142251	0.0376014	5.76525	108.275	7.79413e-08	1.31634e-06
aseg_Left_Pallidum	-0.208012	-0.285763	-0.130261	0.0391933	5.30734	100.756	6.63635e-07	6.43868e-06
aseg_Left_Lateral_Ventricle	0.0432598	-0.0162081	0.102728	0.030017	-1.44117	113.229	0.152296	0.241975
aseg_Left_Inf_Lat_Vent	0.062109	-0.0290975	0.153316	0.0459904	-1.35048	103.438	0.17981	0.277473
aseg_Left_Hippocampus	-0.216872	-0.28571	-0.148034	0.0347623	6.23871	118.105	7.11762e-09	1.9092e-07
aseg_Left_Cerebral_White_Matter	-0.138456	-0.211332	-0.0655797	0.0367925	3.76316	115.377	0.000265372	0.000812145
aseg_Left_Cerebral_Cortex	-0.170711	-0.227847	-0.113576	0.0288461	5.91802	115.66	3.39827e-08	7.04172e-07
aseg_Left_Cerebellum_White_Matter	-0.159508	-0.220102	-0.098914	0.0305579	5.21986	104.532	9.14758e-07	8.34259e-06
aseg_Left_Cerebellum_Cortex	-0.121539	-0.176027	-0.0670513	0.0275134	4.41745	117.251	2.23884e-05	0.000112188
aseg_Left_Caudate	-0.154344	-0.217618	-0.09107	0.0319126	4.83646	105.405	4.52797e-06	2.97087e-05
aseg_Left_Amygdala	-0.171996	-0.241322	-0.10267	0.0349685	4.9186	106.315	3.19326e-06	2.2402e-05
aseg_Left_Accumbens_area	-0.112467	-0.170466	-0.0544682	0.0292253	3.84827	97.7352	0.000212238	0.000683962
aseg_CSF	0.0206886	-0.0416329	0.0830101	0.0314127	-0.658607	100.05	0.511661	0.652346
aseg_CC_Posterior	-0.0978541	-0.171416	-0.0242924	0.0371276	2.63561	112.271	0.00958612	0.0207169
aseg_CC_Mid_Posterior	-0.012995	-0.111436	0.0854461	0.0495671	0.262169	92.241	0.793776	0.864903
aseg_CC_Mid_Anterior	-0.0583736	-0.131864	0.0151166	0.0370137	1.57708	94.1249	0.118132	0.192386
aseg_CC_Central	-0.0839036	-0.173888	0.00608077	0.045306	1.85193	91.7938	0.0672502	0.11638
aseg_CC_Anterior	-0.0950076	-0.181431	-0.00858423	0.043517	2.18323	92.4025	0.0315522	0.0589664
aseg_Brain_Stem	-0.174402	-0.230359	-0.118444	0.0282332	6.17718	109.032	1.14837e-08	2.90921e-07
aparc_GrayVol_rh_transversetemporal	-0.0381528	-0.0990899	0.0227843	0.0307226	1.24185	102.141	0.217136	0.325169
aparc_GrayVol_rh_temporalpole	-0.11277	-0.190498	-0.0350421	0.0391975	2.87697	104.259	0.00487037	0.0111323
aparc_GrayVol_rh_supramarginal	-0.106744	-0.162664	-0.0508233	0.0282498	3.77856	122.641	0.00024483	0.000759471
aparc_GrayVol_rh_superiortemporal	-0.123659	-0.178313	-0.0690058	0.0275914	4.4818	114.983	1.75924e-05	9.22086e-05
aparc_GrayVol_rh_superiorparietal	-0.136731	-0.196392	-0.0770696	0.0301062	4.54162	110.326	1.43283e-05	7.77825e-05
aparc_GrayVol_rh_superiorfrontal	-0.172411	-0.238995	-0.105827	0.0336145	5.12906	114.971	1.19274e-06	9.95119e-06
aparc_GrayVol_rh_rostralmiddlefrontal	-0.128574	-0.181763	-0.0753842	0.0268614	4.78656	118.746	4.93388e-06	3.19128e-05
aparc_GrayVol_rh_rostralanteriorcingulate	-0.0897482	-0.135011	-0.0444858	0.0228508	3.92756	115.188	0.000146656	0.000504717
aparc_GrayVol_rh_precuneus	-0.131695	-0.193645	-0.0697455	0.0312774	4.21056	115.824	5.05856e-05	0.000215785
aparc_GrayVol_rh_precentral	-0.177487	-0.251856	-0.103118	0.0375346	4.72862	112.148	6.62171e-06	4.0804e-05
aparc_GrayVol_rh_posteriorcingulate	-0.149572	-0.208151	-0.0909943	0.0295578	5.06033	109.754	1.695e-06	1.29903e-05
aparc_GrayVol_rh_postcentral	-0.154917	-0.223432	-0.0864029	0.0345689	4.48141	108.993	1.83866e-05	9.52763e-05
aparc_GrayVol_rh_pericalcarine	-0.0650745	-0.128947	-0.00120168	0.0322228	2.01951	107.77	0.0459156	0.0832958
aparc_GrayVol_rh_parstriangularis	-0.09466	-0.154493	-0.0348272	0.0302271	3.13163	122.968	0.00217271	0.00532663
aparc_GrayVol_rh_parsorbitalis	-0.122756	-0.184533	-0.0609796	0.0311626	3.93922	106.923	0.000146014	0.000504413
aparc_GrayVol_rh_parsopercularis	-0.0925558	-0.159001	-0.0261106	0.033566	2.75743	122.381	0.00671888	0.0150556
aparc_GrayVol_rh_parahippocampal	-0.133793	-0.205156	-0.0624298	0.0359344	3.72325	92.5716	0.000337647	0.00100962
aparc_GrayVol_rh_paracentral	-0.177487	-0.253911	-0.101063	0.0385644	4.60235	110.191	1.12434e-05	6.40875e-05
aparc_GrayVol_rh_middletemporal	-0.115727	-0.167769	-0.0636853	0.0262904	4.4019	122.535	2.30776e-05	0.000114385
aparc_GrayVol_rh_medialorbitofrontal	-0.135677	-0.193977	-0.0773763	0.0293937	4.61584	102.273	1.14029e-05	6.41941e-05
aparc_GrayVol_rh_lingual	-0.0711548	-0.124781	-0.0175288	0.0270479	2.63069	105.845	0.00979237	0.0211126
aparc_GrayVol_rh_lateralorbitofrontal	-0.112341	-0.172277	-0.052404	0.030247	3.71411	110.962	0.000320896	0.000968357
aparc_GrayVol_rh_lateraloccipital	-0.105566	-0.161049	-0.050083	0.0280128	3.76848	116.015	0.000259776	0.000800391
aparc_GrayVol_rh_isthmuscingulate	-0.158852	-0.216147	-0.101558	0.0288316	5.50965	88.2307	3.51234e-07	4.16007e-06
aparc_GrayVol_rh_insula	-0.111521	-0.175046	-0.0479966	0.0320669	3.47777	113.911	0.00071687	0.00196923
aparc_GrayVol_rh_inferiortemporal	-0.0977273	-0.151142	-0.0443128	0.0269745	3.62295	118.503	0.000430145	0.00125333
aparc_GrayVol_rh_inferiorparietal	-0.145168	-0.199003	-0.0913342	0.0271872	5.3396	118.804	4.54153e-07	5.05107e-06
aparc_GrayVol_rh_fusiform	-0.104231	-0.154854	-0.053607	0.0255454	4.08021	110.261	8.53617e-05	0.000324375
aparc_GrayVol_rh_frontalpole	-0.128237	-0.20504	-0.0514332	0.0386898	3.31448	95.5431	0.00129827	0.00336719
aparc_GrayVol_rh_entorhinal	-0.0752722	-0.138105	-0.0124391	0.0316806	2.37598	102.696	0.0193568	0.0379643
aparc_GrayVol_rh_cuneus	-0.122491	-0.183217	-0.0617647	0.030655	3.99579	114.199	0.000114582	0.000413038
aparc_GrayVol_rh_caudalmiddlefrontal	-0.118181	-0.17568	-0.0606827	0.0290362	4.07014	118.201	8.52275e-05	0.000324375
aparc_GrayVol_rh_caudalanteriorcingulate	-0.107473	-0.163332	-0.0516139	0.0282044	3.81051	116.624	0.000222986	0.000704935
aparc_GrayVol_rh_bankssts	-0.0864958	-0.143306	-0.0296857	0.0286701	3.01694	111.282	0.00316497	0.0074393
aparc_GrayVol_lh_transversetemporal	-0.0614573	-0.113423	-0.00949176	0.0262101	2.3448	105.73	0.0209048	0.0407375
aparc_GrayVol_lh_temporalpole	-0.110519	-0.182151	-0.0388879	0.0361173	3.06001	102.827	0.00282308	0.00670481
aparc_GrayVol_lh_supramarginal	-0.107578	-0.157773	-0.0573827	0.0253396	4.24544	114.532	4.45564e-05	0.00019834
aparc_GrayVol_lh_superiortemporal	-0.117401	-0.172434	-0.0623672	0.0277746	4.22691	111.663	4.86372e-05	0.000212235
aparc_GrayVol_lh_superiorparietal	-0.14584	-0.20197	-0.0897108	0.0283078	5.15194	104.951	1.21563e-06	9.98788e-06
aparc_GrayVol_lh_superiorfrontal	-0.171088	-0.239331	-0.102846	0.0344503	4.96624	114.479	2.40618e-06	1.75555e-05
aparc_GrayVol_lh_rostralmiddlefrontal	-0.128653	-0.182523	-0.0747829	0.0272072	4.72862	119.683	6.23276e-06	3.89334e-05
aparc_GrayVol_lh_rostralanteriorcingulate	-0.0442062	-0.0953931	0.00698071	0.0258522	1.70996	119.689	0.0898646	0.150933
aparc_GrayVol_lh_precuneus	-0.135979	-0.194112	-0.0778467	0.0293551	4.63222	117.681	9.40685e-06	5.49939e-05
aparc_GrayVol_lh_precentral	-0.180108	-0.247702	-0.112515	0.0341075	5.28061	109.929	6.55768e-07	6.43868e-06
aparc_GrayVol_lh_posteriorcingulate	-0.178192	-0.240885	-0.115498	0.0316496	5.63013	114.73	1.29766e-07	2.00588e-06
aparc_GrayVol_lh_postcentral	-0.128367	-0.191783	-0.0649522	0.0319871	4.0131	106.334	0.000111782	0.000404544
aparc_GrayVol_lh_pericalcarine	-0.0754957	-0.134315	-0.0166769	0.0296693	2.54457	106.553	0.0123742	0.0257654
aparc_GrayVol_lh_parstriangularis	-0.117591	-0.175858	-0.0593248	0.0294349	3.99496	122.597	0.000110829	0.000404544
aparc_GrayVol_lh_parsorbitalis	-0.107575	-0.173308	-0.0418416	0.0332	3.2402	120.13	0.0015454	0.00393689
aparc_GrayVol_lh_parsopercularis	-0.133792	-0.195049	-0.0725337	0.0309444	4.32362	121.928	3.15553e-05	0.000149888
aparc_GrayVol_lh_parahippocampal	-0.168122	-0.242897	-0.0933467	0.0376799	4.46184	97.9494	2.17201e-05	0.000109577
aparc_GrayVol_lh_paracentral	-0.156203	-0.233352	-0.0790536	0.0389134	4.0141	106.081	0.00011152	0.000404544
aparc_GrayVol_lh_middletemporal	-0.103278	-0.162085	-0.0444707	0.0297091	3.47631	122.998	0.000703157	0.00194327
aparc_GrayVol_lh_medialorbitofrontal	-0.155521	-0.214549	-0.0964932	0.0297679	5.22446	104.461	8.97769e-07	8.27036e-06
aparc_GrayVol_lh_lingual	-0.118206	-0.168884	-0.0675278	0.0255336	4.62942	96.8717	1.13885e-05	6.41941e-05
aparc_GrayVol_lh_lateralorbitofrontal	-0.0860309	-0.143809	-0.0282528	0.0291689	2.9494	114.979	0.00385802	0.0089758
aparc_GrayVol_lh_lateraloccipital	-0.0946656	-0.152215	-0.037116	0.0290543	3.25824	115.248	0.00147339	0.00376395
aparc_GrayVol_lh_isthmuscingulate	-0.146554	-0.203187	-0.0899212	0.0285649	5.13056	105.993	1.31409e-06	1.05127e-05
aparc_GrayVol_lh_insula	-0.182402	-0.245061	-0.119744	0.0316159	5.76932	109.491	7.49164e-08	1.28913e-06
aparc_GrayVol_lh_inferiortemporal	-0.11269	-0.166284	-0.0590963	0.0270654	4.16363	118.609	5.96744e-05	0.000245992
aparc_GrayVol_lh_inferiorparietal	-0.127011	-0.178476	-0.0755463	0.025986	4.88769	116.742	3.28371e-06	2.28305e-05
aparc_GrayVol_lh_fusiform	-0.150941	-0.20874	-0.0931417	0.0291673	5.175	110.633	1.02716e-06	8.92164e-06
aparc_GrayVol_lh_frontalpole	-0.137855	-0.213096	-0.0626141	0.0379329	3.63419	101.835	0.000439054	0.00127521
aparc_GrayVol_lh_entorhinal	-0.0864768	-0.153139	-0.019815	0.0335971	2.57394	99.251	0.0115325	0.0242902
aparc_GrayVol_lh_cuneus	-0.136157	-0.187351	-0.0849623	0.0258326	5.27073	109.955	6.84335e-07	6.53772e-06
aparc_GrayVol_lh_caudalmiddlefrontal	-0.109481	-0.163907	-0.0550556	0.027488	3.98286	119.757	0.000117301	0.000421174
aparc_GrayVol_lh_caudalanteriorcingulate	-0.0881379	-0.142894	-0.0333822	0.027661	3.18636	122.463	0.00182827	0.00456817
aparc_GrayVol_lh_bankssts	-0.0874292	-0.142507	-0.0323511	0.0277854	3.14659	107.547	0.00213718	0.00525365

### Sheet: Sheet3
analysis	dx	phenotype	term	estimate	std.error	statistic	df	conf.low	conf.high	p.value	p.adj
GMFC-MLD by LD	H-ABC and TUBB4A-related Leukodystrophies	aparc_GrayVol_lh_bankssts	gmfc_mld_group_int	-0.0733221	0.124563	-0.588636	48.5363	-0.323701	0.177057	0.558835	0.688814
GMFC-MLD by LD	MLD (Metachromatic Leukodystrophy)	aparc_GrayVol_lh_bankssts	gmfc_mld_group_int	-0.089391	0.133892	-0.667637	15.5201	-0.373944	0.195162	0.514172	0.656019
GMFC-MLD by LD	PMD (Pelizaeus Merzbacher Disease)	aparc_GrayVol_lh_bankssts	gmfc_mld_group_int	0.179968	0.322022	0.558868	12.5319	-0.518369	0.878304	0.5861	0.7114
GMFC-MLD by LD	Pol III-Related Leukodystrophy	aparc_GrayVol_lh_bankssts	gmfc_mld_group_int	0.104202	0.188473	0.552874	33.2925	-0.279122	0.487526	0.584043	0.709898
GMFC-MLD by LD	H-ABC and TUBB4A-related Leukodystrophies	aparc_GrayVol_lh_caudalanteriorcingulate	gmfc_mld_group_int	0.139668	0.135604	1.02997	40.0866	-0.134379	0.413715	0.3092	0.469664
GMFC-MLD by LD	MLD (Metachromatic Leukodystrophy)	aparc_GrayVol_lh_caudalanteriorcingulate	gmfc_mld_group_int	-0.323246	0.158682	-2.03706	16.8689	-0.658235	0.0117432	0.05765	0.135802
GMFC-MLD by LD	PMD (Pelizaeus Merzbacher Disease)	aseg_CC_Anterior	gmfc_mld_group_int	-1.41469	0.465555	-3.03873	13.2767	-2.41834	-0.411052	0.00930956	0.0313558
GMFC-MLD by LD	Pol III-Related Leukodystrophy	aparc_GrayVol_lh_caudalanteriorcingulate	gmfc_mld_group_int	-0.347126	0.231594	-1.49886	30.5391	-0.819755	0.125502	0.144178	0.274058
GMFC-MLD by LD	H-ABC and TUBB4A-related Leukodystrophies	aparc_GrayVol_lh_caudalmiddlefrontal	gmfc_mld_group_int	-0.0673688	0.108043	-0.623537	31.1424	-0.287683	0.152946	0.537472	0.671584
GMFC-MLD by LD	MLD (Metachromatic Leukodystrophy)	aparc_GrayVol_lh_caudalmiddlefrontal	gmfc_mld_group_int	-0.252138	0.138089	-1.82591	16.4685	-0.544198	0.0399226	0.0860513	0.185184
GMFC-MLD by LD	PMD (Pelizaeus Merzbacher Disease)	aparc_GrayVol_lh_caudalmiddlefrontal	gmfc_mld_group_int	-0.124433	0.282355	-0.440697	13.602	-0.731692	0.482826	0.666355	0.771626
GMFC-MLD by LD	Pol III-Related Leukodystrophy	aparc_GrayVol_lh_caudalmiddlefrontal	gmfc_mld_group_int	-0.138832	0.105098	-1.32097	11.3171	-0.369362	0.0916992	0.212598	0.365045
GMFC-MLD by LD	H-ABC and TUBB4A-related Leukodystrophies	aparc_GrayVol_lh_cuneus	gmfc_mld_group_int	-0.126612	0.140122	-0.903585	49.0128	-0.408197	0.154972	0.370635	0.532358
GMFC-MLD by LD	MLD (Metachromatic Leukodystrophy)	aparc_GrayVol_lh_cuneus	gmfc_mld_group_int	-0.293326	0.189005	-1.55195	28.836	-0.679981	0.0933284	0.131582	0.256138
GMFC-MLD by LD	PMD (Pelizaeus Merzbacher Disease)	aparc_GrayVol_lh_cuneus	gmfc_mld_group_int	-0.357515	0.327284	-1.09237	13.9868	-1.05953	0.3445	0.293129	0.454393
GMFC-MLD by LD	Pol III-Related Leukodystrophy	aparc_GrayVol_lh_cuneus	gmfc_mld_group_int	-0.109165	0.108198	-1.00894	11.5008	-0.346048	0.127717	0.333758	0.495321
GMFC-MLD by LD	H-ABC and TUBB4A-related Leukodystrophies	aparc_GrayVol_lh_entorhinal	gmfc_mld_group_int	0.266533	0.160628	1.65931	58.9451	-0.0548902	0.587956	0.102365	0.211164
GMFC-MLD by LD	MLD (Metachromatic Leukodystrophy)	aparc_GrayVol_lh_entorhinal	gmfc_mld_group_int	-0.0930666	0.187495	-0.496367	27.5038	-0.477446	0.291313	0.623579	0.7405
GMFC-MLD by LD	PMD (Pelizaeus Merzbacher Disease)	aparc_GrayVol_lh_entorhinal	gmfc_mld_group_int	0.434249	0.312211	1.39088	13.7304	-0.236613	1.10511	0.186392	0.33237
GMFC-MLD by LD	Pol III-Related Leukodystrophy	aparc_GrayVol_lh_entorhinal	gmfc_mld_group_int	0.074572	0.2267	0.328945	37.2695	-0.384654	0.533798	0.744038	0.829433
GMFC-MLD by LD	H-ABC and TUBB4A-related Leukodystrophies	aparc_GrayVol_lh_frontalpole	gmfc_mld_group_int	0.0490508	0.208357	0.235416	58.8974	-0.367887	0.465988	0.814702	0.880781
GMFC-MLD by LD	MLD (Metachromatic Leukodystrophy)	aparc_GrayVol_lh_frontalpole	gmfc_mld_group_int	-0.309538	0.273319	-1.13251	34.8845	-0.864471	0.245395	0.265143	0.423524
GMFC-MLD by LD	PMD (Pelizaeus Merzbacher Disease)	aparc_GrayVol_lh_frontalpole	gmfc_mld_group_int	0.588918	0.573585	1.02673	13.8879	-0.642233	1.82007	0.322099	0.484647
GMFC-MLD by LD	Pol III-Related Leukodystrophy	aparc_GrayVol_lh_frontalpole	gmfc_mld_group_int	-0.122316	0.244528	-0.500212	8.9038	-0.67639	0.431758	0.629055	0.74435
GMFC-MLD by LD	H-ABC and TUBB4A-related Leukodystrophies	aparc_GrayVol_lh_fusiform	gmfc_mld_group_int	-0.19045	0.114387	-1.66497	58.1559	-0.419407	0.0385064	0.101298	0.209562
GMFC-MLD by LD	MLD (Metachromatic Leukodystrophy)	aparc_GrayVol_lh_fusiform	gmfc_mld_group_int	-0.336356	0.151756	-2.21642	13.7568	-0.662382	-0.0103299	0.0440493	0.109668
GMFC-MLD by LD	PMD (Pelizaeus Merzbacher Disease)	aparc_GrayVol_lh_fusiform	gmfc_mld_group_int	-0.385507	0.339991	-1.13387	13.8847	-1.11528	0.344269	0.276045	0.435274
GMFC-MLD by LD	Pol III-Related Leukodystrophy	aparc_GrayVol_lh_fusiform	gmfc_mld_group_int	-0.160688	0.146956	-1.09344	13.4942	-0.476988	0.155613	0.293335	0.454393
GMFC-MLD by LD	H-ABC and TUBB4A-related Leukodystrophies	aparc_GrayVol_lh_inferiorparietal	gmfc_mld_group_int	0.101415	0.113116	0.896556	45.5416	-0.126338	0.329167	0.374671	0.535668
GMFC-MLD by LD	MLD (Metachromatic Leukodystrophy)	aparc_GrayVol_lh_inferiorparietal	gmfc_mld_group_int	-0.0971231	0.134698	-0.721042	28.7235	-0.372727	0.178481	0.476712	0.624468
GMFC-MLD by LD	PMD (Pelizaeus Merzbacher Disease)	aparc_GrayVol_lh_inferiorparietal	gmfc_mld_group_int	-0.0660158	0.326306	-0.202313	13.8736	-0.766472	0.63444	0.842609	0.899281
GMFC-MLD by LD	Pol III-Related Leukodystrophy	aparc_GrayVol_lh_inferiorparietal	gmfc_mld_group_int	-0.175652	0.145332	-1.20862	16.1472	-0.483513	0.13221	0.244209	0.401304
GMFC-MLD by LD	H-ABC and TUBB4A-related Leukodystrophies	aparc_GrayVol_lh_inferiortemporal	gmfc_mld_group_int	-0.102167	0.109797	-0.930507	46.9405	-0.323056	0.118723	0.35687	0.519116
GMFC-MLD by LD	MLD (Metachromatic Leukodystrophy)	aparc_GrayVol_lh_temporalpole	gmfc_mld_group_int	-0.497143	0.162109	-3.06673	15.4095	-0.841872	-0.152415	0.00763643	0.0269829
GMFC-MLD by LD	PMD (Pelizaeus Merzbacher Disease)	aparc_GrayVol_lh_inferiortemporal	gmfc_mld_group_int	-0.018123	0.33232	-0.0545347	13.9029	-0.731345	0.6951	0.957285	0.974608
GMFC-MLD by LD	Pol III-Related Leukodystrophy	aparc_GrayVol_lh_inferiortemporal	gmfc_mld_group_int	-0.368851	0.160751	-2.29455	24.4128	-0.700329	-0.0373737	0.0306486	0.0821087
GMFC-MLD by LD	H-ABC and TUBB4A-related Leukodystrophies	aparc_GrayVol_lh_insula	gmfc_mld_group_int	-0.0504249	0.125602	-0.401466	51.8156	-0.302485	0.201635	0.689728	0.788781
GMFC-MLD by LD	MLD (Metachromatic Leukodystrophy)	aparc_GrayVol_lh_insula	gmfc_mld_group_int	-0.112527	0.169789	-0.662747	24.5164	-0.462564	0.23751	0.513676	0.656019
GMFC-MLD by LD	PMD (Pelizaeus Merzbacher Disease)	aparc_GrayVol_lh_insula	gmfc_mld_group_int	0.0677075	0.302146	0.224089	13.4414	-0.582867	0.718282	0.826059	0.886463
GMFC-MLD by LD	Pol III-Related Leukodystrophy	aparc_GrayVol_lh_insula	gmfc_mld_group_int	-0.291728	0.121816	-2.39483	9.40488	-0.565497	-0.0179594	0.0391176	0.0994285
GMFC-MLD by LD	H-ABC and TUBB4A-related Leukodystrophies	aparc_GrayVol_lh_isthmuscingulate	gmfc_mld_group_int	0.125917	0.121614	1.03538	47.5162	-0.118669	0.370504	0.305731	0.466037
GMFC-MLD by LD	MLD (Metachromatic Leukodystrophy)	aparc_GrayVol_lh_isthmuscingulate	gmfc_mld_group_int	-0.113611	0.0840601	-1.35154	11.8849	-0.296959	0.0697373	0.201686	0.350885
GMFC-MLD by LD	PMD (Pelizaeus Merzbacher Disease)	aparc_GrayVol_lh_isthmuscingulate	gmfc_mld_group_int	-0.150105	0.293511	-0.511412	14	-0.779623	0.479413	0.617033	0.736277
GMFC-MLD by LD	Pol III-Related Leukodystrophy	aparc_GrayVol_lh_isthmuscingulate	gmfc_mld_group_int	-0.286911	0.209931	-1.36669	27.6433	-0.717186	0.143364	0.182737	0.326978
GMFC-MLD by LD	H-ABC and TUBB4A-related Leukodystrophies	aparc_GrayVol_lh_lateraloccipital	gmfc_mld_group_int	-0.0320655	0.114099	-0.281031	48.1694	-0.261457	0.197326	0.77989	0.854231
GMFC-MLD by LD	MLD (Metachromatic Leukodystrophy)	aparc_GrayVol_lh_lateraloccipital	gmfc_mld_group_int	-0.186565	0.175106	-1.06544	40	-0.540468	0.167339	0.293068	0.454393
GMFC-MLD by LD	PMD (Pelizaeus Merzbacher Disease)	aparc_GrayVol_lh_lateraloccipital	gmfc_mld_group_int	-0.134259	0.251197	-0.534476	13.5254	-0.674801	0.406284	0.601688	0.724723
GMFC-MLD by LD	Pol III-Related Leukodystrophy	aparc_GrayVol_lh_lateraloccipital	gmfc_mld_group_int	-0.310784	0.184454	-1.68489	27.7294	-0.688786	0.0672187	0.103234	0.212856
GMFC-MLD by LD	H-ABC and TUBB4A-related Leukodystrophies	aparc_GrayVol_lh_lateralorbitofrontal	gmfc_mld_group_int	0.20694	0.121324	1.70568	45.681	-0.0373182	0.451198	0.0948589	0.199674
GMFC-MLD by LD	MLD (Metachromatic Leukodystrophy)	aparc_GrayVol_lh_lateralorbitofrontal	gmfc_mld_group_int	-0.151791	0.0951684	-1.59498	14.4522	-0.35531	0.0517268	0.132347	0.256706
GMFC-MLD by LD	PMD (Pelizaeus Merzbacher Disease)	aparc_GrayVol_lh_lateralorbitofrontal	gmfc_mld_group_int	0.214713	0.197539	1.08694	12.9376	-0.212254	0.641679	0.2969	0.457956
GMFC-MLD by LD	Pol III-Related Leukodystrophy	aparc_GrayVol_lh_lateralorbitofrontal	gmfc_mld_group_int	-0.258771	0.149221	-1.73415	12.7943	-0.581672	0.0641288	0.106902	0.219271
GMFC-MLD by LD	H-ABC and TUBB4A-related Leukodystrophies	aparc_GrayVol_lh_lingual	gmfc_mld_group_int	-0.0876972	0.138876	-0.631477	52.6562	-0.36629	0.190896	0.530461	0.66801
GMFC-MLD by LD	MLD (Metachromatic Leukodystrophy)	aparc_GrayVol_lh_lingual	gmfc_mld_group_int	-0.240807	0.178674	-1.34775	17.282	-0.617307	0.135693	0.195143	0.34239
GMFC-MLD by LD	PMD (Pelizaeus Merzbacher Disease)	aparc_GrayVol_lh_lingual	gmfc_mld_group_int	-0.284814	0.306395	-0.929563	13.919	-0.942325	0.372698	0.368439	0.530611
GMFC-MLD by LD	Pol III-Related Leukodystrophy	aparc_GrayVol_lh_lingual	gmfc_mld_group_int	0.211091	0.140869	1.49849	14.8833	-0.0893695	0.511551	0.154915	0.28889
GMFC-MLD by LD	H-ABC and TUBB4A-related Leukodystrophies	aparc_GrayVol_lh_medialorbitofrontal	gmfc_mld_group_int	0.125093	0.131163	0.953722	44.8296	-0.13911	0.389296	0.345339	0.508998
GMFC-MLD by LD	MLD (Metachromatic Leukodystrophy)	aparc_GrayVol_lh_medialorbitofrontal	gmfc_mld_group_int	-0.486163	0.194965	-2.4936	21.0313	-0.891578	-0.0807491	0.0210539	0.0601347
GMFC-MLD by LD	PMD (Pelizaeus Merzbacher Disease)	aparc_GrayVol_lh_medialorbitofrontal	gmfc_mld_group_int	-0.328536	0.237947	-1.38071	13.1287	-0.842078	0.185006	0.190422	0.336697
GMFC-MLD by LD	Pol III-Related Leukodystrophy	aparc_GrayVol_lh_medialorbitofrontal	gmfc_mld_group_int	-0.295647	0.170321	-1.73582	8.57511	-0.683869	0.0925752	0.118279	0.235795
GMFC-MLD by LD	H-ABC and TUBB4A-related Leukodystrophies	aparc_GrayVol_lh_middletemporal	gmfc_mld_group_int	-0.223874	0.146405	-1.52915	54.8202	-0.517297	0.069549	0.131978	0.256266
GMFC-MLD by LD	MLD (Metachromatic Leukodystrophy)	aparc_GrayVol_lh_middletemporal	gmfc_mld_group_int	-0.256201	0.161703	-1.58439	21.3235	-0.592171	0.0797688	0.127824	0.250446
GMFC-MLD by LD	PMD (Pelizaeus Merzbacher Disease)	aparc_GrayVol_lh_middletemporal	gmfc_mld_group_int	-0.269369	0.224444	-1.20016	13.6945	-0.751762	0.213025	0.250427	0.407992
GMFC-MLD by LD	Pol III-Related Leukodystrophy	aparc_GrayVol_lh_middletemporal	gmfc_mld_group_int	-0.223472	0.127316	-1.75525	13.3355	-0.497821	0.0508763	0.102147	0.210816
GMFC-MLD by LD	H-ABC and TUBB4A-related Leukodystrophies	aparc_GrayVol_lh_paracentral	gmfc_mld_group_int	0.0686336	0.142135	0.482877	44.368	-0.217753	0.35502	0.631557	0.746495
GMFC-MLD by LD	MLD (Metachromatic Leukodystrophy)	aparc_GrayVol_lh_paracentral	gmfc_mld_group_int	-0.159331	0.204684	-0.778423	35.6361	-0.574597	0.255935	0.441458	0.591421
GMFC-MLD by LD	PMD (Pelizaeus Merzbacher Disease)	aparc_GrayVol_lh_paracentral	gmfc_mld_group_int	0.156715	0.283314	0.55315	13.605	-0.452593	0.766023	0.589136	0.713946
GMFC-MLD by LD	Pol III-Related Leukodystrophy	aparc_GrayVol_lh_paracentral	gmfc_mld_group_int	0.340884	0.173622	1.96337	13.8718	-0.0318212	0.71359	0.0699722	0.15722
GMFC-MLD by LD	H-ABC and TUBB4A-related Leukodystrophies	aparc_GrayVol_lh_parahippocampal	gmfc_mld_group_int	-0.0106692	0.164459	-0.0648746	55.5143	-0.340185	0.318846	0.948507	0.969247
GMFC-MLD by LD	MLD (Metachromatic Leukodystrophy)	aparc_GrayVol_lh_parahippocampal	gmfc_mld_group_int	-0.277422	0.152986	-1.81339	23.175	-0.593765	0.0389206	0.0827445	0.179764
GMFC-MLD by LD	PMD (Pelizaeus Merzbacher Disease)	aparc_GrayVol_lh_parahippocampal	gmfc_mld_group_int	0.413311	0.260905	1.58414	13.8957	-0.146668	0.97329	0.135649	0.261867
GMFC-MLD by LD	Pol III-Related Leukodystrophy	aparc_GrayVol_lh_parahippocampal	gmfc_mld_group_int	-0.227987	0.187956	-1.21298	27.568	-0.613269	0.157296	0.23543	0.390311
GMFC-MLD by LD	H-ABC and TUBB4A-related Leukodystrophies	aparc_GrayVol_lh_parsopercularis	gmfc_mld_group_int	0.125977	0.146453	0.860188	57.9077	-0.16719	0.419144	0.393233	0.550043
GMFC-MLD by LD	MLD (Metachromatic Leukodystrophy)	aparc_GrayVol_lh_parsopercularis	gmfc_mld_group_int	-0.175388	0.0860831	-2.03742	9.41753	-0.368813	0.0180375	0.0706798	0.158291
GMFC-MLD by LD	PMD (Pelizaeus Merzbacher Disease)	aparc_GrayVol_lh_parsopercularis	gmfc_mld_group_int	0.165023	0.219767	0.750899	12.9817	-0.309822	0.639868	0.466108	0.613545
GMFC-MLD by LD	Pol III-Related Leukodystrophy	aparc_GrayVol_lh_parsopercularis	gmfc_mld_group_int	-0.109914	0.142724	-0.770112	10.851	-0.424575	0.204747	0.457672	0.60594
GMFC-MLD by LD	H-ABC and TUBB4A-related Leukodystrophies	aparc_GrayVol_lh_parsorbitalis	gmfc_mld_group_int	0.0233187	0.151283	0.15414	52.5005	-0.280183	0.326821	0.87809	0.923501
GMFC-MLD by LD	MLD (Metachromatic Leukodystrophy)	aparc_GrayVol_lh_parsorbitalis	gmfc_mld_group_int	-0.284581	0.157257	-1.80965	26.1989	-0.607709	0.0385464	0.0818373	0.17815
GMFC-MLD by LD	PMD (Pelizaeus Merzbacher Disease)	aparc_GrayVol_lh_parsorbitalis	gmfc_mld_group_int	-0.300601	0.33231	-0.904578	13.5239	-1.0157	0.414495	0.381521	0.542596
GMFC-MLD by LD	Pol III-Related Leukodystrophy	aparc_GrayVol_lh_parsorbitalis	gmfc_mld_group_int	-0.0896713	0.239637	-0.374196	28.948	-0.579822	0.400479	0.710985	0.805106
GMFC-MLD by LD	H-ABC and TUBB4A-related Leukodystrophies	aparc_GrayVol_lh_parstriangularis	gmfc_mld_group_int	0.068603	0.11278	0.60829	48.036	-0.158152	0.295358	0.545861	0.677362
GMFC-MLD by LD	MLD (Metachromatic Leukodystrophy)	aparc_GrayVol_lh_parstriangularis	gmfc_mld_group_int	-0.0944038	0.148371	-0.636267	18.2063	-0.405867	0.21706	0.532521	0.669049
GMFC-MLD by LD	PMD (Pelizaeus Merzbacher Disease)	aparc_GrayVol_lh_parstriangularis	gmfc_mld_group_int	0.248448	0.346396	0.717238	13.8166	-0.495423	0.992319	0.485177	0.632116
GMFC-MLD by LD	Pol III-Related Leukodystrophy	aparc_GrayVol_lh_parstriangularis	gmfc_mld_group_int	-0.290307	0.157325	-1.84527	12.8646	-0.63055	0.0499366	0.0881348	0.188636
GMFC-MLD by LD	H-ABC and TUBB4A-related Leukodystrophies	aparc_GrayVol_lh_pericalcarine	gmfc_mld_group_int	0.0470475	0.146672	0.320766	55.0588	-0.246883	0.340978	0.749602	0.833276
GMFC-MLD by LD	MLD (Metachromatic Leukodystrophy)	aparc_GrayVol_lh_pericalcarine	gmfc_mld_group_int	-0.346648	0.159594	-2.17206	16.2686	-0.684518	-0.00877733	0.044963	0.111303
GMFC-MLD by LD	PMD (Pelizaeus Merzbacher Disease)	aparc_GrayVol_lh_pericalcarine	gmfc_mld_group_int	-0.517661	0.224938	-2.30135	13.9964	-1.00012	-0.0352053	0.0372592	0.0955861
GMFC-MLD by LD	Pol III-Related Leukodystrophy	aparc_GrayVol_lh_pericalcarine	gmfc_mld_group_int	-0.257925	0.134756	-1.91402	17.8631	-0.541193	0.0253422	0.0717781	0.16028
GMFC-MLD by LD	H-ABC and TUBB4A-related Leukodystrophies	aseg_Right_Accumbens_area	gmfc_mld_group_int	-0.476651	0.178179	-2.67512	57.5383	-0.833375	-0.119926	0.00971051	0.0323087
GMFC-MLD by LD	MLD (Metachromatic Leukodystrophy)	aparc_GrayVol_lh_postcentral	gmfc_mld_group_int	-0.443936	0.144668	-3.06865	17.8734	-0.748027	-0.139845	0.00665793	0.0242371
GMFC-MLD by LD	PMD (Pelizaeus Merzbacher Disease)	aparc_GrayVol_lh_postcentral	gmfc_mld_group_int	-0.210842	0.361428	-0.583358	13.5573	-0.98841	0.566726	0.56923	0.696977
GMFC-MLD by LD	Pol III-Related Leukodystrophy	aparc_GrayVol_lh_postcentral	gmfc_mld_group_int	0.216074	0.131527	1.64281	11.9191	-0.0707151	0.502864	0.126523	0.248344
GMFC-MLD by LD	H-ABC and TUBB4A-related Leukodystrophies	aparc_GrayVol_lh_posteriorcingulate	gmfc_mld_group_int	0.023734	0.13305	0.178384	52.5864	-0.24318	0.290648	0.859107	0.911499
GMFC-MLD by LD	MLD (Metachromatic Leukodystrophy)	aparc_GrayVol_lh_posteriorcingulate	gmfc_mld_group_int	-0.354223	0.164157	-2.15783	25.3773	-0.692057	-0.0163893	0.0405954	0.102781
GMFC-MLD by LD	PMD (Pelizaeus Merzbacher Disease)	aparc_GrayVol_lh_posteriorcingulate	gmfc_mld_group_int	0.350419	0.266503	1.31488	13.659	-0.222515	0.923353	0.2102	0.36264
GMFC-MLD by LD	Pol III-Related Leukodystrophy	aparc_GrayVol_lh_posteriorcingulate	gmfc_mld_group_int	-0.338376	0.174399	-1.94024	22.6547	-0.699452	0.0227	0.0648974	0.148435
GMFC-MLD by LD	H-ABC and TUBB4A-related Leukodystrophies	aparc_GrayVol_lh_precentral	gmfc_mld_group_int	-0.20889	0.128408	-1.62676	37.924	-0.468855	0.0510761	0.112069	0.22718
GMFC-MLD by LD	MLD (Metachromatic Leukodystrophy)	aparc_GrayVol_lh_precentral	gmfc_mld_group_int	-0.427431	0.163492	-2.61438	25.7593	-0.763647	-0.0912142	0.014734	0.0452934
GMFC-MLD by LD	PMD (Pelizaeus Merzbacher Disease)	aparc_GrayVol_lh_precentral	gmfc_mld_group_int	0.125582	0.327102	0.383923	14	-0.575982	0.827146	0.706804	0.801872
GMFC-MLD by LD	Pol III-Related Leukodystrophy	aparc_GrayVol_lh_precentral	gmfc_mld_group_int	-0.166766	0.145535	-1.14589	13.9824	-0.478944	0.145411	0.271075	0.429988
GMFC-MLD by LD	H-ABC and TUBB4A-related Leukodystrophies	aparc_GrayVol_lh_precuneus	gmfc_mld_group_int	0.0737659	0.120378	0.612785	39.1731	-0.169687	0.317219	0.54356	0.676205
GMFC-MLD by LD	MLD (Metachromatic Leukodystrophy)	aparc_GrayVol_lh_precuneus	gmfc_mld_group_int	-0.344457	0.135096	-2.54972	21.3957	-0.625087	-0.0638259	0.0184955	0.0542468
GMFC-MLD by LD	PMD (Pelizaeus Merzbacher Disease)	aparc_GrayVol_lh_precuneus	gmfc_mld_group_int	0.0353345	0.283344	0.124705	3.25227	-0.828087	0.898756	0.908071	0.944708
GMFC-MLD by LD	Pol III-Related Leukodystrophy	aparc_GrayVol_lh_precuneus	gmfc_mld_group_int	-0.0351261	0.169094	-0.207732	18.4912	-0.389703	0.319451	0.837709	0.896038
GMFC-MLD by LD	H-ABC and TUBB4A-related Leukodystrophies	aseg_CC_Posterior	gmfc_mld_group_int	-0.468265	0.184645	-2.53603	59	-0.837738	-0.0987921	0.0138794	0.0431626
GMFC-MLD by LD	MLD (Metachromatic Leukodystrophy)	aparc_GrayVol_lh_rostralanteriorcingulate	gmfc_mld_group_int	-0.135514	0.126589	-1.0705	15.2047	-0.405015	0.133988	0.301093	0.461553
GMFC-MLD by LD	PMD (Pelizaeus Merzbacher Disease)	aparc_GrayVol_lh_rostralanteriorcingulate	gmfc_mld_group_int	0.21895	0.309057	0.708445	13.957	-0.444103	0.882003	0.490333	0.636728
GMFC-MLD by LD	Pol III-Related Leukodystrophy	aparc_GrayVol_lh_rostralanteriorcingulate	gmfc_mld_group_int	-0.0356763	0.1513	-0.235798	8.54629	-0.38073	0.309378	0.819142	0.882596
GMFC-MLD by LD	H-ABC and TUBB4A-related Leukodystrophies	aparc_GrayVol_lh_rostralmiddlefrontal	gmfc_mld_group_int	-0.0274912	0.110619	-0.248521	41.2034	-0.250858	0.195875	0.804966	0.872651
GMFC-MLD by LD	MLD (Metachromatic Leukodystrophy)	aparc_GrayVol_lh_rostralmiddlefrontal	gmfc_mld_group_int	-0.336196	0.142063	-2.36653	15.6067	-0.637974	-0.0344188	0.0312578	0.0832975
GMFC-MLD by LD	PMD (Pelizaeus Merzbacher Disease)	aparc_GrayVol_lh_rostralmiddlefrontal	gmfc_mld_group_int	-0.021563	0.229965	-0.0937665	13.8186	-0.515398	0.472272	0.926641	0.958491
GMFC-MLD by LD	Pol III-Related Leukodystrophy	aparc_GrayVol_lh_rostralmiddlefrontal	gmfc_mld_group_int	-0.199108	0.177263	-1.12323	18.9989	-0.570124	0.171909	0.275332	0.434354
GMFC-MLD by LD	H-ABC and TUBB4A-related Leukodystrophies	aparc_GrayVol_lh_superiorfrontal	gmfc_mld_group_int	-0.119471	0.0903308	-1.32259	26.3001	-0.305045	0.0661039	0.197358	0.345436
GMFC-MLD by LD	MLD (Metachromatic Leukodystrophy)	aparc_GrayVol_lh_superiorfrontal	gmfc_mld_group_int	-0.405821	0.170485	-2.3804	26.7108	-0.755804	-0.0558381	0.0246976	0.0684516
GMFC-MLD by LD	PMD (Pelizaeus Merzbacher Disease)	aparc_GrayVol_lh_superiorfrontal	gmfc_mld_group_int	-0.327655	0.286259	-1.14461	13.6764	-0.942986	0.287676	0.272009	0.430838
GMFC-MLD by LD	Pol III-Related Leukodystrophy	aparc_GrayVol_lh_superiorfrontal	gmfc_mld_group_int	-0.188338	0.146004	-1.28995	9.35671	-0.516713	0.140037	0.228037	0.381663
GMFC-MLD by LD	H-ABC and TUBB4A-related Leukodystrophies	aparc_GrayVol_lh_superiorparietal	gmfc_mld_group_int	0.0851899	0.0972755	0.87576	41.3673	-0.111209	0.281589	0.386218	0.545205
GMFC-MLD by LD	MLD (Metachromatic Leukodystrophy)	aparc_GrayVol_lh_superiorparietal	gmfc_mld_group_int	-0.346013	0.145452	-2.37887	18.959	-0.650493	-0.0415329	0.0280319	0.076234
GMFC-MLD by LD	PMD (Pelizaeus Merzbacher Disease)	aparc_GrayVol_rh_pericalcarine	gmfc_mld_group_int	-1.12709	0.00184972	-609.328	14	-1.13106	-1.12312	2.26987e-32	4.91653e-29
GMFC-MLD by LD	Pol III-Related Leukodystrophy	aparc_GrayVol_lh_superiorparietal	gmfc_mld_group_int	-0.0262582	0.150806	-0.174119	27.4133	-0.335469	0.282952	0.863052	0.913311
GMFC-MLD by LD	H-ABC and TUBB4A-related Leukodystrophies	aparc_GrayVol_lh_superiortemporal	gmfc_mld_group_int	-0.0847565	0.125293	-0.676469	52.1776	-0.336154	0.166641	0.501731	0.646682
GMFC-MLD by LD	MLD (Metachromatic Leukodystrophy)	aparc_GrayVol_lh_superiortemporal	gmfc_mld_group_int	-0.301756	0.137053	-2.20175	24.0875	-0.584566	-0.0189467	0.0375014	0.0960141
GMFC-MLD by LD	PMD (Pelizaeus Merzbacher Disease)	aparc_GrayVol_lh_superiortemporal	gmfc_mld_group_int	-0.0761872	0.284468	-0.267823	13.4826	-0.688514	0.53614	0.792889	0.863014
GMFC-MLD by LD	Pol III-Related Leukodystrophy	aparc_GrayVol_lh_superiortemporal	gmfc_mld_group_int	0.0366938	0.130862	0.280401	11.8524	-0.248823	0.322211	0.784004	0.856718
GMFC-MLD by LD	H-ABC and TUBB4A-related Leukodystrophies	aparc_GrayVol_lh_supramarginal	gmfc_mld_group_int	-0.0706374	0.0949608	-0.743859	43.7786	-0.262046	0.120771	0.460936	0.609516
GMFC-MLD by LD	MLD (Metachromatic Leukodystrophy)	aparc_GrayVol_lh_supramarginal	gmfc_mld_group_int	-0.195953	0.110789	-1.7687	14.7293	-0.432474	0.0405676	0.0976415	0.203553
GMFC-MLD by LD	PMD (Pelizaeus Merzbacher Disease)	aparc_GrayVol_lh_supramarginal	gmfc_mld_group_int	-0.28768	0.314368	-0.915104	13.9852	-0.961999	0.38664	0.375646	0.536531
GMFC-MLD by LD	Pol III-Related Leukodystrophy	aparc_GrayVol_lh_supramarginal	gmfc_mld_group_int	-0.0759778	0.136465	-0.556755	13.2786	-0.370166	0.21821	0.586956	0.711841
GMFC-MLD by LD	H-ABC and TUBB4A-related Leukodystrophies	aparc_GrayVol_lh_temporalpole	gmfc_mld_group_int	0.115635	0.177527	0.651368	56.2694	-0.239956	0.471226	0.517461	0.658147
GMFC-MLD by LD	MLD (Metachromatic Leukodystrophy)	aparc_GrayVol_lh_inferiortemporal	gmfc_mld_group_int	-0.406045	0.131728	-3.08244	19.9564	-0.680863	-0.131226	0.00588457	0.0219758
GMFC-MLD by LD	PMD (Pelizaeus Merzbacher Disease)	aparc_GrayVol_lh_temporalpole	gmfc_mld_group_int	0.0671242	0.497153	0.135017	13.6444	-1.00178	1.13602	0.89457	0.936283
GMFC-MLD by LD	Pol III-Related Leukodystrophy	aparc_GrayVol_lh_temporalpole	gmfc_mld_group_int	0.0688501	0.253974	0.271091	34.339	-0.4471	0.5848	0.787944	0.859143
GMFC-MLD by LD	H-ABC and TUBB4A-related Leukodystrophies	aparc_GrayVol_lh_transversetemporal	gmfc_mld_group_int	-0.0573572	0.116285	-0.493247	55.5634	-0.290344	0.17563	0.623782	0.740538
GMFC-MLD by LD	MLD (Metachromatic Leukodystrophy)	aparc_GrayVol_lh_transversetemporal	gmfc_mld_group_int	-0.280203	0.131932	-2.12384	15.9068	-0.56002	-0.000385328	0.0497213	0.120301
GMFC-MLD by LD	PMD (Pelizaeus Merzbacher Disease)	aparc_GrayVol_lh_transversetemporal	gmfc_mld_group_int	-0.074794	0.212607	-0.351794	13.995	-0.530807	0.381219	0.730233	0.820376
GMFC-MLD by LD	Pol III-Related Leukodystrophy	aparc_GrayVol_lh_transversetemporal	gmfc_mld_group_int	-0.152941	0.1745	-0.87645	19.1681	-0.517957	0.212076	0.391637	0.54852
GMFC-MLD by LD	H-ABC and TUBB4A-related Leukodystrophies	aparc_GrayVol_rh_bankssts	gmfc_mld_group_int	0.00266095	0.118756	0.022407	54.8095	-0.235349	0.240671	0.982205	0.990366
GMFC-MLD by LD	MLD (Metachromatic Leukodystrophy)	aparc_GrayVol_rh_bankssts	gmfc_mld_group_int	0.0464	0.111502	0.416136	11.9917	-0.19656	0.28936	0.684661	0.784851
GMFC-MLD by LD	PMD (Pelizaeus Merzbacher Disease)	aparc_GrayVol_rh_bankssts	gmfc_mld_group_int	0.00060054	0.450324	0.00133357	13.3511	-0.969671	0.970873	0.998956	0.999805
GMFC-MLD by LD	Pol III-Related Leukodystrophy	aparc_GrayVol_rh_bankssts	gmfc_mld_group_int	-0.0789245	0.226768	-0.34804	19.9202	-0.552077	0.394228	0.731461	0.82082
GMFC-MLD by LD	H-ABC and TUBB4A-related Leukodystrophies	aparc_GrayVol_rh_caudalanteriorcingulate	gmfc_mld_group_int	0.0946018	0.124407	0.76042	36.4511	-0.1576	0.346803	0.451895	0.600862
GMFC-MLD by LD	MLD (Metachromatic Leukodystrophy)	aparc_GrayVol_rh_caudalanteriorcingulate	gmfc_mld_group_int	-0.117954	0.153503	-0.768415	20.6676	-0.437495	0.201586	0.450933	0.60045
GMFC-MLD by LD	PMD (Pelizaeus Merzbacher Disease)	aparc_GrayVol_rh_caudalanteriorcingulate	gmfc_mld_group_int	-0.157387	0.428382	-0.367399	13.9944	-1.07621	0.761435	0.718818	0.811339
GMFC-MLD by LD	Pol III-Related Leukodystrophy	aparc_GrayVol_rh_caudalanteriorcingulate	gmfc_mld_group_int	-0.274924	0.21593	-1.27321	23.705	-0.720875	0.171027	0.215289	0.367148
GMFC-MLD by LD	H-ABC and TUBB4A-related Leukodystrophies	aparc_GrayVol_rh_caudalmiddlefrontal	gmfc_mld_group_int	-0.161243	0.116449	-1.38466	52.2233	-0.394891	0.0724055	0.172043	0.312885
GMFC-MLD by LD	MLD (Metachromatic Leukodystrophy)	aparc_GrayVol_rh_caudalmiddlefrontal	gmfc_mld_group_int	-0.229719	0.140523	-1.63474	22.3512	-0.520881	0.061443	0.11611	0.232777
GMFC-MLD by LD	PMD (Pelizaeus Merzbacher Disease)	aparc_GrayVol_rh_caudalmiddlefrontal	gmfc_mld_group_int	0.151435	0.293919	0.515228	13.9557	-0.479146	0.782016	0.614458	0.734591
GMFC-MLD by LD	Pol III-Related Leukodystrophy	aparc_GrayVol_rh_caudalmiddlefrontal	gmfc_mld_group_int	0.187985	0.086266	2.17913	7.92995	-0.011251	0.387221	0.0612393	0.14217
GMFC-MLD by LD	H-ABC and TUBB4A-related Leukodystrophies	aparc_GrayVol_rh_cuneus	gmfc_mld_group_int	-0.0175428	0.138675	-0.126503	51.8779	-0.295831	0.260745	0.899823	0.93905
GMFC-MLD by LD	MLD (Metachromatic Leukodystrophy)	aparc_GrayVol_rh_cuneus	gmfc_mld_group_int	-0.153634	0.186147	-0.825341	40	-0.529851	0.222582	0.414073	0.568187
GMFC-MLD by LD	PMD (Pelizaeus Merzbacher Disease)	aparc_GrayVol_rh_cuneus	gmfc_mld_group_int	-0.359746	0.250134	-1.43821	13.7366	-0.897197	0.177705	0.172765	0.313802
GMFC-MLD by LD	Pol III-Related Leukodystrophy	aparc_GrayVol_rh_cuneus	gmfc_mld_group_int	-0.0762972	0.137786	-0.553738	17.8707	-0.365924	0.21333	0.58662	0.711632
GMFC-MLD by LD	H-ABC and TUBB4A-related Leukodystrophies	aparc_GrayVol_rh_entorhinal	gmfc_mld_group_int	-0.0541352	0.144012	-0.375907	55.6082	-0.342671	0.2344	0.708416	0.802946
GMFC-MLD by LD	MLD (Metachromatic Leukodystrophy)	aparc_GrayVol_rh_entorhinal	gmfc_mld_group_int	-0.152336	0.178455	-0.853642	31.5011	-0.516063	0.21139	0.399748	0.556244
GMFC-MLD by LD	PMD (Pelizaeus Merzbacher Disease)	aparc_GrayVol_rh_entorhinal	gmfc_mld_group_int	0.119781	0.345042	0.34715	13.6769	-0.621903	0.861466	0.733762	0.821783
GMFC-MLD by LD	Pol III-Related Leukodystrophy	aparc_GrayVol_rh_entorhinal	gmfc_mld_group_int	-0.157878	0.242496	-0.651053	40.4612	-0.647806	0.332051	0.518693	0.658956
GMFC-MLD by LD	H-ABC and TUBB4A-related Leukodystrophies	aparc_GrayVol_rh_frontalpole	gmfc_mld_group_int	-0.29466	0.165729	-1.77796	58.9899	-0.626284	0.0369642	0.0805642	0.17601
GMFC-MLD by LD	MLD (Metachromatic Leukodystrophy)	aparc_GrayVol_rh_frontalpole	gmfc_mld_group_int	-0.131795	0.253034	-0.520861	28.2442	-0.64991	0.386319	0.606523	0.729133
GMFC-MLD by LD	PMD (Pelizaeus Merzbacher Disease)	aparc_GrayVol_rh_frontalpole	gmfc_mld_group_int	0.207477	0.53805	0.385609	13.9614	-0.946824	1.36178	0.705598	0.801219
GMFC-MLD by LD	Pol III-Related Leukodystrophy	aparc_GrayVol_rh_frontalpole	gmfc_mld_group_int	-0.0382381	0.352801	-0.108385	25.3953	-0.764271	0.687795	0.914542	0.949255
GMFC-MLD by LD	H-ABC and TUBB4A-related Leukodystrophies	aparc_GrayVol_rh_fusiform	gmfc_mld_group_int	-0.104149	0.11128	-0.935918	54.1989	-0.327234	0.118936	0.353467	0.516084
GMFC-MLD by LD	MLD (Metachromatic Leukodystrophy)	aparc_GrayVol_rh_fusiform	gmfc_mld_group_int	-0.27529	0.135871	-2.0261	16.7051	-0.562339	0.01176	0.0590301	0.137928
GMFC-MLD by LD	PMD (Pelizaeus Merzbacher Disease)	aparc_GrayVol_rh_fusiform	gmfc_mld_group_int	-0.783962	0.317892	-2.46612	13.8817	-1.46632	-0.101604	0.027314	0.0746524
GMFC-MLD by LD	Pol III-Related Leukodystrophy	aparc_GrayVol_rh_fusiform	gmfc_mld_group_int	-0.154317	0.182072	-0.847562	18.8903	-0.535547	0.226913	0.407293	0.562207
GMFC-MLD by LD	H-ABC and TUBB4A-related Leukodystrophies	aparc_GrayVol_rh_inferiorparietal	gmfc_mld_group_int	-0.147078	0.100515	-1.46325	45.3621	-0.34948	0.0553239	0.150293	0.282659
GMFC-MLD by LD	MLD (Metachromatic Leukodystrophy)	aparc_GrayVol_rh_inferiorparietal	gmfc_mld_group_int	-0.130772	0.136453	-0.958361	23.5138	-0.412706	0.151163	0.347632	0.511666
GMFC-MLD by LD	PMD (Pelizaeus Merzbacher Disease)	aparc_GrayVol_rh_inferiorparietal	gmfc_mld_group_int	-0.37121	0.18797	-1.97484	1.62997	-1.38411	0.64169	0.21504	0.367148
GMFC-MLD by LD	Pol III-Related Leukodystrophy	aparc_GrayVol_rh_inferiorparietal	gmfc_mld_group_int	-0.25589	0.146096	-1.75152	17.8005	-0.563073	0.0512936	0.0970681	0.203041
GMFC-MLD by LD	H-ABC and TUBB4A-related Leukodystrophies	aparc_GrayVol_rh_inferiortemporal	gmfc_mld_group_int	0.0603503	0.0994387	0.60691	43.985	-0.140057	0.260758	0.547031	0.678041
GMFC-MLD by LD	MLD (Metachromatic Leukodystrophy)	aparc_GrayVol_rh_inferiortemporal	gmfc_mld_group_int	-0.168712	0.117221	-1.43927	15.1387	-0.418364	0.0809394	0.170431	0.310736
GMFC-MLD by LD	PMD (Pelizaeus Merzbacher Disease)	aparc_GrayVol_rh_inferiortemporal	gmfc_mld_group_int	-0.175916	0.240932	-0.73015	13.8735	-0.693106	0.341273	0.477447	0.625103
GMFC-MLD by LD	Pol III-Related Leukodystrophy	aparc_GrayVol_rh_inferiortemporal	gmfc_mld_group_int	-0.271718	0.165919	-1.63766	16.5682	-0.622472	0.0790364	0.120344	0.238703
GMFC-MLD by LD	H-ABC and TUBB4A-related Leukodystrophies	aparc_GrayVol_rh_insula	gmfc_mld_group_int	0.0153994	0.12229	0.125925	50.9755	-0.230111	0.26091	0.900287	0.93905
GMFC-MLD by LD	MLD (Metachromatic Leukodystrophy)	aparc_GrayVol_rh_insula	gmfc_mld_group_int	0.0190565	0.121054	0.157421	14.8354	-0.239214	0.277327	0.877035	0.923136
GMFC-MLD by LD	PMD (Pelizaeus Merzbacher Disease)	aparc_GrayVol_rh_insula	gmfc_mld_group_int	0.153257	0.337191	0.454511	13.991	-0.56999	0.876505	0.656433	0.765224
GMFC-MLD by LD	Pol III-Related Leukodystrophy	aparc_GrayVol_rh_insula	gmfc_mld_group_int	-0.320694	0.18619	-1.7224	13.1953	-0.722329	0.0809404	0.108337	0.221585
GMFC-MLD by LD	H-ABC and TUBB4A-related Leukodystrophies	aparc_GrayVol_rh_isthmuscingulate	gmfc_mld_group_int	-0.127281	0.218935	-0.581365	57.1556	-0.565666	0.311103	0.56328	0.691843
GMFC-MLD by LD	MLD (Metachromatic Leukodystrophy)	aparc_GrayVol_rh_isthmuscingulate	gmfc_mld_group_int	-0.135535	0.158948	-0.852699	20.1196	-0.466968	0.195898	0.403863	0.559315
GMFC-MLD by LD	PMD (Pelizaeus Merzbacher Disease)	aparc_GrayVol_rh_isthmuscingulate	gmfc_mld_group_int	-0.648699	0.00160563	-404.015	14	-0.652143	-0.645255	7.14847e-30	5.33529e-27
GMFC-MLD by LD	Pol III-Related Leukodystrophy	aparc_GrayVol_rh_isthmuscingulate	gmfc_mld_group_int	-0.248705	0.210399	-1.18206	38.7861	-0.674352	0.176942	0.244377	0.401304
GMFC-MLD by LD	H-ABC and TUBB4A-related Leukodystrophies	aparc_GrayVol_rh_lateraloccipital	gmfc_mld_group_int	-0.0991876	0.12562	-0.789583	58.6601	-0.350584	0.152208	0.432951	0.584639
GMFC-MLD by LD	MLD (Metachromatic Leukodystrophy)	aparc_GrayVol_rh_lateraloccipital	gmfc_mld_group_int	-0.0382899	0.163346	-0.23441	28.34	-0.372708	0.296128	0.816352	0.881379
GMFC-MLD by LD	PMD (Pelizaeus Merzbacher Disease)	aparc_GrayVol_rh_lateraloccipital	gmfc_mld_group_int	-0.575097	0.286649	-2.00628	13.4858	-1.1921	0.0419096	0.0653116	0.149303
GMFC-MLD by LD	Pol III-Related Leukodystrophy	aparc_GrayVol_rh_lateraloccipital	gmfc_mld_group_int	-0.187608	0.130562	-1.43693	14.8997	-0.466057	0.0908416	0.171406	0.31225
GMFC-MLD by LD	H-ABC and TUBB4A-related Leukodystrophies	aparc_GrayVol_rh_lateralorbitofrontal	gmfc_mld_group_int	0.130606	0.122764	1.06388	49.0035	-0.116097	0.377309	0.292597	0.454311
GMFC-MLD by LD	MLD (Metachromatic Leukodystrophy)	aparc_GrayVol_rh_lateralorbitofrontal	gmfc_mld_group_int	-0.0927442	0.157827	-0.587633	21.639	-0.420374	0.234886	0.562862	0.691525
GMFC-MLD by LD	PMD (Pelizaeus Merzbacher Disease)	aparc_GrayVol_rh_superiortemporal	gmfc_mld_group_int	-0.292599	0.00169138	-172.994	14	-0.296227	-0.288971	1.02386e-24	4.92819e-22
GMFC-MLD by LD	Pol III-Related Leukodystrophy	aparc_GrayVol_rh_lateralorbitofrontal	gmfc_mld_group_int	-0.181647	0.115934	-1.56681	9.12069	-0.443381	0.0800868	0.151157	0.283591
GMFC-MLD by LD	H-ABC and TUBB4A-related Leukodystrophies	aparc_GrayVol_rh_lingual	gmfc_mld_group_int	-0.121224	0.131448	-0.922216	57.4393	-0.384401	0.141953	0.360274	0.521626
GMFC-MLD by LD	MLD (Metachromatic Leukodystrophy)	aparc_GrayVol_rh_lingual	gmfc_mld_group_int	-0.321305	0.154696	-2.077	18.2853	-0.645947	0.00333697	0.0521604	0.124701
GMFC-MLD by LD	PMD (Pelizaeus Merzbacher Disease)	aparc_GrayVol_rh_lingual	gmfc_mld_group_int	-0.609678	0.450018	-1.35478	13.9995	-1.57487	0.355519	0.196947	0.344996
GMFC-MLD by LD	Pol III-Related Leukodystrophy	aparc_GrayVol_rh_lingual	gmfc_mld_group_int	0.0688672	0.147074	0.468248	17.5756	-0.24066	0.378394	0.645362	0.756619
GMFC-MLD by LD	H-ABC and TUBB4A-related Leukodystrophies	aparc_GrayVol_rh_medialorbitofrontal	gmfc_mld_group_int	-0.088428	0.126531	-0.698865	46.3598	-0.343068	0.166212	0.488128	0.634625
GMFC-MLD by LD	MLD (Metachromatic Leukodystrophy)	aparc_GrayVol_rh_medialorbitofrontal	gmfc_mld_group_int	-0.349905	0.133775	-2.61563	21.838	-0.627457	-0.0723535	0.0158454	0.0479788
GMFC-MLD by LD	PMD (Pelizaeus Merzbacher Disease)	aparc_GrayVol_rh_medialorbitofrontal	gmfc_mld_group_int	-0.321041	0.280644	-1.14394	13.5207	-0.92497	0.282889	0.272497	0.431453
GMFC-MLD by LD	Pol III-Related Leukodystrophy	aparc_GrayVol_rh_medialorbitofrontal	gmfc_mld_group_int	-0.312699	0.171964	-1.8184	10.7022	-0.692478	0.0670792	0.0970673	0.203041
GMFC-MLD by LD	H-ABC and TUBB4A-related Leukodystrophies	aparc_GrayVol_rh_middletemporal	gmfc_mld_group_int	-0.066088	0.10179	-0.649257	39.3732	-0.271916	0.13974	0.519942	0.659751
GMFC-MLD by LD	MLD (Metachromatic Leukodystrophy)	aparc_GrayVol_rh_middletemporal	gmfc_mld_group_int	-0.174751	0.110327	-1.58394	11.7943	-0.415598	0.0660967	0.139639	0.267782
GMFC-MLD by LD	PMD (Pelizaeus Merzbacher Disease)	aparc_GrayVol_rh_middletemporal	gmfc_mld_group_int	-0.1353	0.315753	-0.428499	13.86	-0.813165	0.542566	0.674872	0.777746
GMFC-MLD by LD	Pol III-Related Leukodystrophy	aparc_GrayVol_rh_middletemporal	gmfc_mld_group_int	-0.157	0.185575	-0.846022	28.1046	-0.537069	0.223069	0.404687	0.560275
GMFC-MLD by LD	H-ABC and TUBB4A-related Leukodystrophies	aparc_GrayVol_rh_paracentral	gmfc_mld_group_int	0.0206307	0.126657	0.162886	45.6166	-0.234375	0.275636	0.871327	0.918839
GMFC-MLD by LD	MLD (Metachromatic Leukodystrophy)	aparc_GrayVol_rh_paracentral	gmfc_mld_group_int	-0.199912	0.211546	-0.945003	28.9204	-0.632624	0.2328	0.352486	0.515346
GMFC-MLD by LD	PMD (Pelizaeus Merzbacher Disease)	aparc_GrayVol_rh_paracentral	gmfc_mld_group_int	-0.106795	0.329662	-0.323953	14	-0.813849	0.600259	0.750763	0.833924
GMFC-MLD by LD	Pol III-Related Leukodystrophy	aparc_GrayVol_rh_paracentral	gmfc_mld_group_int	-0.168894	0.187021	-0.903074	11.9541	-0.576552	0.238764	0.384324	0.543904
GMFC-MLD by LD	H-ABC and TUBB4A-related Leukodystrophies	aparc_GrayVol_rh_parahippocampal	gmfc_mld_group_int	-0.338888	0.157083	-2.15738	51.8399	-0.654121	-0.0236545	0.0356326	0.0920657
GMFC-MLD by LD	MLD (Metachromatic Leukodystrophy)	aparc_GrayVol_rh_parahippocampal	gmfc_mld_group_int	-0.186119	0.125963	-1.47757	12.7341	-0.458824	0.086586	0.163825	0.30161
GMFC-MLD by LD	PMD (Pelizaeus Merzbacher Disease)	aparc_GrayVol_rh_parahippocampal	gmfc_mld_group_int	0.00569103	0.300101	0.0189637	12.2192	-0.646875	0.658257	0.985176	0.992222
GMFC-MLD by LD	Pol III-Related Leukodystrophy	aparc_GrayVol_rh_parahippocampal	gmfc_mld_group_int	-0.0971599	0.177333	-0.547896	19.3386	-0.467882	0.273563	0.590032	0.714571
GMFC-MLD by LD	H-ABC and TUBB4A-related Leukodystrophies	aparc_GrayVol_rh_parsopercularis	gmfc_mld_group_int	0.102494	0.117353	0.87338	53.2815	-0.132858	0.337846	0.386375	0.545205
GMFC-MLD by LD	MLD (Metachromatic Leukodystrophy)	aparc_GrayVol_rh_parsopercularis	gmfc_mld_group_int	-0.28908	0.0773087	-3.73929	12.2929	-0.457077	-0.121083	0.00271502	0.0114411
GMFC-MLD by LD	PMD (Pelizaeus Merzbacher Disease)	aparc_GrayVol_rh_parsopercularis	gmfc_mld_group_int	0.263337	0.280632	0.93837	13.8886	-0.339013	0.865687	0.364087	0.525567
GMFC-MLD by LD	Pol III-Related Leukodystrophy	aparc_GrayVol_rh_parsopercularis	gmfc_mld_group_int	-0.143243	0.150845	-0.949599	16.917	-0.461617	0.175132	0.355686	0.518275
GMFC-MLD by LD	H-ABC and TUBB4A-related Leukodystrophies	aparc_GrayVol_rh_parsorbitalis	gmfc_mld_group_int	0.0880539	0.127722	0.689417	45.8025	-0.169068	0.345176	0.494039	0.64058
GMFC-MLD by LD	MLD (Metachromatic Leukodystrophy)	aparc_GrayVol_rh_parsorbitalis	gmfc_mld_group_int	-0.168805	0.101424	-1.66436	14.6003	-0.385501	0.0478907	0.117348	0.234264
GMFC-MLD by LD	PMD (Pelizaeus Merzbacher Disease)	aparc_GrayVol_rh_parsorbitalis	gmfc_mld_group_int	0.23621	0.398008	0.59348	13.8986	-0.618017	1.09044	0.562395	0.691147
GMFC-MLD by LD	Pol III-Related Leukodystrophy	aparc_GrayVol_rh_parsorbitalis	gmfc_mld_group_int	-0.145599	0.162327	-0.896952	14.8795	-0.491835	0.200636	0.384028	0.543904
GMFC-MLD by LD	H-ABC and TUBB4A-related Leukodystrophies	aparc_GrayVol_rh_parstriangularis	gmfc_mld_group_int	-0.0414607	0.132055	-0.313966	45.2629	-0.30739	0.224469	0.75499	0.837031
GMFC-MLD by LD	MLD (Metachromatic Leukodystrophy)	aparc_GrayVol_rh_parstriangularis	gmfc_mld_group_int	-0.119703	0.0879401	-1.36118	10.8792	-0.31352	0.0741146	0.200982	0.349801
GMFC-MLD by LD	PMD (Pelizaeus Merzbacher Disease)	aparc_GrayVol_rh_parstriangularis	gmfc_mld_group_int	0.154748	0.325034	0.476099	13.9238	-0.542737	0.852234	0.641388	0.75519
GMFC-MLD by LD	Pol III-Related Leukodystrophy	aparc_GrayVol_rh_parstriangularis	gmfc_mld_group_int	-0.38155	0.149651	-2.5496	15.5886	-0.699478	-0.0636225	0.0217341	0.061618
GMFC-MLD by LD	H-ABC and TUBB4A-related Leukodystrophies	aparc_GrayVol_rh_pericalcarine	gmfc_mld_group_int	0.0349705	0.138813	0.251925	58.3194	-0.242862	0.312803	0.801985	0.870073
GMFC-MLD by LD	MLD (Metachromatic Leukodystrophy)	aparc_GrayVol_rh_pericalcarine	gmfc_mld_group_int	-0.360077	0.134688	-2.67342	14.0338	-0.648889	-0.0712662	0.018148	0.0534084
GMFC-MLD by LD	PMD (Pelizaeus Merzbacher Disease)	aparc_GrayVol_rh_rostralmiddlefrontal	gmfc_mld_group_int	-0.286701	0.00177776	-161.272	14	-0.290514	-0.282889	2.73324e-24	1.18404e-21
GMFC-MLD by LD	Pol III-Related Leukodystrophy	aparc_GrayVol_rh_pericalcarine	gmfc_mld_group_int	-0.097446	0.165559	-0.588586	26.1959	-0.437634	0.242743	0.56118	0.690412
GMFC-MLD by LD	H-ABC and TUBB4A-related Leukodystrophies	aparc_GrayVol_rh_postcentral	gmfc_mld_group_int	-0.0741825	0.122408	-0.606028	54.0141	-0.319594	0.171229	0.547034	0.678041
GMFC-MLD by LD	MLD (Metachromatic Leukodystrophy)	aparc_GrayVol_rh_postcentral	gmfc_mld_group_int	-0.276683	0.142224	-1.9454	16.9195	-0.576859	0.023493	0.0685365	0.154555
GMFC-MLD by LD	PMD (Pelizaeus Merzbacher Disease)	aparc_GrayVol_rh_postcentral	gmfc_mld_group_int	-0.385936	0.29025	-1.32967	14	-1.00846	0.236589	0.204888	0.355314
GMFC-MLD by LD	Pol III-Related Leukodystrophy	aparc_GrayVol_rh_postcentral	gmfc_mld_group_int	0.0712864	0.0938546	0.759541	8.95643	-0.141185	0.283758	0.467049	0.614592
GMFC-MLD by LD	H-ABC and TUBB4A-related Leukodystrophies	aparc_GrayVol_rh_posteriorcingulate	gmfc_mld_group_int	0.139749	0.141933	0.984617	53.5222	-0.144867	0.424365	0.329242	0.491651
GMFC-MLD by LD	MLD (Metachromatic Leukodystrophy)	aparc_GrayVol_rh_posteriorcingulate	gmfc_mld_group_int	-0.109994	0.166583	-0.660294	26.6613	-0.451998	0.23201	0.51473	0.656019
GMFC-MLD by LD	PMD (Pelizaeus Merzbacher Disease)	aparc_GrayVol_rh_posteriorcingulate	gmfc_mld_group_int	-0.168635	0.355484	-0.474381	13.3969	-0.934305	0.597035	0.642867	0.755755
GMFC-MLD by LD	Pol III-Related Leukodystrophy	aparc_GrayVol_rh_posteriorcingulate	gmfc_mld_group_int	-0.289396	0.190673	-1.51776	21.0022	-0.685919	0.107127	0.143984	0.27381
GMFC-MLD by LD	H-ABC and TUBB4A-related Leukodystrophies	aparc_GrayVol_rh_precentral	gmfc_mld_group_int	-0.0968507	0.104129	-0.9301	43.6635	-0.306755	0.113054	0.357433	0.519423
GMFC-MLD by LD	MLD (Metachromatic Leukodystrophy)	aparc_GrayVol_rh_precentral	gmfc_mld_group_int	-0.201016	0.141836	-1.41725	24.2356	-0.493601	0.0915682	0.169139	0.309422
GMFC-MLD by LD	PMD (Pelizaeus Merzbacher Disease)	aparc_GrayVol_rh_precentral	gmfc_mld_group_int	0.0154788	0.229597	0.0674172	13.6438	-0.478166	0.509124	0.947228	0.968695
GMFC-MLD by LD	Pol III-Related Leukodystrophy	aparc_GrayVol_rh_precentral	gmfc_mld_group_int	-0.120727	0.121281	-0.995434	10.4516	-0.389382	0.147929	0.342013	0.505321
GMFC-MLD by LD	H-ABC and TUBB4A-related Leukodystrophies	aparc_GrayVol_rh_precuneus	gmfc_mld_group_int	-0.0274265	0.17302	-0.158516	58.9995	-0.373639	0.318786	0.874592	0.921495
GMFC-MLD by LD	MLD (Metachromatic Leukodystrophy)	aparc_GrayVol_rh_precuneus	gmfc_mld_group_int	-0.123944	0.127113	-0.975075	18.101	-0.390892	0.143003	0.342375	0.505683
GMFC-MLD by LD	PMD (Pelizaeus Merzbacher Disease)	aparc_GrayVol_rh_precuneus	gmfc_mld_group_int	-0.217034	0.370021	-0.586545	13.8876	-1.01125	0.577184	0.566922	0.69533
GMFC-MLD by LD	Pol III-Related Leukodystrophy	aparc_GrayVol_rh_precuneus	gmfc_mld_group_int	-0.116558	0.147064	-0.792566	13.4464	-0.433201	0.200085	0.441791	0.591421
GMFC-MLD by LD	H-ABC and TUBB4A-related Leukodystrophies	aparc_GrayVol_rh_rostralanteriorcingulate	gmfc_mld_group_int	-0.044224	0.132342	-0.334164	45.7574	-0.310653	0.222205	0.739782	0.826137
GMFC-MLD by LD	MLD (Metachromatic Leukodystrophy)	aparc_GrayVol_rh_rostralanteriorcingulate	gmfc_mld_group_int	-0.193271	0.156574	-1.23437	23.7994	-0.516568	0.130027	0.229115	0.382476
GMFC-MLD by LD	PMD (Pelizaeus Merzbacher Disease)	aparc_GrayVol_rh_rostralanteriorcingulate	gmfc_mld_group_int	-0.140813	0.339835	-0.414357	13.8223	-0.870567	0.588941	0.684971	0.784998
GMFC-MLD by LD	Pol III-Related Leukodystrophy	aparc_GrayVol_rh_rostralanteriorcingulate	gmfc_mld_group_int	-0.102691	0.128113	-0.801564	12.0607	-0.38167	0.176288	0.438313	0.588766
GMFC-MLD by LD	H-ABC and TUBB4A-related Leukodystrophies	aparc_GrayVol_rh_rostralmiddlefrontal	gmfc_mld_group_int	-0.130123	0.110212	-1.18066	52.114	-0.351268	0.0910226	0.2431	0.400117
GMFC-MLD by LD	MLD (Metachromatic Leukodystrophy)	aparc_GrayVol_rh_rostralmiddlefrontal	gmfc_mld_group_int	-0.234335	0.148764	-1.57521	19.3802	-0.545289	0.0766188	0.131391	0.255929
GMFC-MLD by LD	PMD (Pelizaeus Merzbacher Disease)	aparc_GrayVol_lh_superiorparietal	gmfc_mld_group_int	-0.0374406	0.00149021	-25.1244	14	-0.0406367	-0.0342444	4.78807e-13	1.22011e-10
GMFC-MLD by LD	Pol III-Related Leukodystrophy	aparc_GrayVol_rh_rostralmiddlefrontal	gmfc_mld_group_int	-0.211423	0.147401	-1.43434	16.2805	-0.523461	0.100615	0.170404	0.310736
GMFC-MLD by LD	H-ABC and TUBB4A-related Leukodystrophies	aparc_GrayVol_rh_superiorfrontal	gmfc_mld_group_int	-0.0887185	0.104369	-0.850043	30.3837	-0.301757	0.124319	0.40195	0.557952
GMFC-MLD by LD	MLD (Metachromatic Leukodystrophy)	aparc_GrayVol_rh_superiorfrontal	gmfc_mld_group_int	-0.33079	0.16217	-2.03978	21.6372	-0.667436	0.00585702	0.0537676	0.128049
GMFC-MLD by LD	PMD (Pelizaeus Merzbacher Disease)	aparc_GrayVol_rh_superiorfrontal	gmfc_mld_group_int	-0.262579	0.27213	-0.964903	14	-0.84624	0.321082	0.350966	0.514339
GMFC-MLD by LD	Pol III-Related Leukodystrophy	aparc_GrayVol_rh_superiorfrontal	gmfc_mld_group_int	-0.101725	0.183046	-0.555736	11.3406	-0.503136	0.299685	0.589187	0.713946
GMFC-MLD by LD	H-ABC and TUBB4A-related Leukodystrophies	aparc_GrayVol_rh_superiorparietal	gmfc_mld_group_int	-0.233856	0.15721	-1.48754	57.3979	-0.548616	0.0809042	0.142346	0.27129
GMFC-MLD by LD	MLD (Metachromatic Leukodystrophy)	aparc_GrayVol_rh_superiorparietal	gmfc_mld_group_int	-0.283961	0.160366	-1.77071	18.6414	-0.620048	0.0521262	0.0929606	0.19673
GMFC-MLD by LD	PMD (Pelizaeus Merzbacher Disease)	aparc_GrayVol_rh_superiorparietal	gmfc_mld_group_int	-0.561162	0.266755	-2.10366	14	-1.13329	0.0109698	0.0539661	0.128451
GMFC-MLD by LD	Pol III-Related Leukodystrophy	aparc_GrayVol_rh_superiorparietal	gmfc_mld_group_int	-0.0499621	0.0731837	-0.682695	8.63932	-0.216575	0.116651	0.512688	0.655344
GMFC-MLD by LD	H-ABC and TUBB4A-related Leukodystrophies	aparc_GrayVol_rh_superiortemporal	gmfc_mld_group_int	0.0270442	0.0973053	0.277931	40.1832	-0.169589	0.223678	0.78249	0.856213
GMFC-MLD by LD	MLD (Metachromatic Leukodystrophy)	aparc_GrayVol_rh_superiortemporal	gmfc_mld_group_int	-0.241847	0.0982913	-2.46051	11.8501	-0.456306	-0.0273874	0.0302373	0.0813084
GMFC-MLD by LD	PMD (Pelizaeus Merzbacher Disease)	aparc_GrayVol_lh_caudalanteriorcingulate	gmfc_mld_group_int	0.0509254	0.00172335	29.5502	14	0.0472292	0.0546216	5.13864e-14	1.48404e-11
GMFC-MLD by LD	Pol III-Related Leukodystrophy	aparc_GrayVol_rh_superiortemporal	gmfc_mld_group_int	-0.21194	0.158961	-1.33329	18.2845	-0.545532	0.121652	0.198812	0.347258
GMFC-MLD by LD	H-ABC and TUBB4A-related Leukodystrophies	aparc_GrayVol_rh_supramarginal	gmfc_mld_group_int	-0.184285	0.13523	-1.36275	45.1095	-0.456634	0.0880649	0.179727	0.322793
GMFC-MLD by LD	MLD (Metachromatic Leukodystrophy)	aparc_GrayVol_rh_supramarginal	gmfc_mld_group_int	-0.109629	0.131698	-0.832426	18.1316	-0.386173	0.166915	0.415998	0.569746
GMFC-MLD by LD	PMD (Pelizaeus Merzbacher Disease)	aparc_GrayVol_rh_supramarginal	gmfc_mld_group_int	-0.110728	0.336459	-0.329098	13.976	-0.832476	0.611021	0.746962	0.831835
GMFC-MLD by LD	Pol III-Related Leukodystrophy	aparc_GrayVol_rh_supramarginal	gmfc_mld_group_int	-0.154274	0.123829	-1.24586	12.014	-0.424039	0.115492	0.236565	0.391892
GMFC-MLD by LD	H-ABC and TUBB4A-related Leukodystrophies	aparc_GrayVol_rh_temporalpole	gmfc_mld_group_int	-0.122683	0.172683	-0.710453	52.9025	-0.469057	0.223691	0.480544	0.627401
GMFC-MLD by LD	MLD (Metachromatic Leukodystrophy)	aparc_GrayVol_rh_temporalpole	gmfc_mld_group_int	-0.441361	0.248158	-1.77854	26.7655	-0.950748	0.0680272	0.0866769	0.18616
GMFC-MLD by LD	PMD (Pelizaeus Merzbacher Disease)	aparc_GrayVol_rh_temporalpole	gmfc_mld_group_int	-0.12688	0.434382	-0.292094	13.6185	-1.06099	0.807231	0.774617	0.85027
GMFC-MLD by LD	Pol III-Related Leukodystrophy	aparc_GrayVol_rh_temporalpole	gmfc_mld_group_int	0.133322	0.21294	0.626099	27.9508	-0.302901	0.569544	0.53633	0.671426
GMFC-MLD by LD	H-ABC and TUBB4A-related Leukodystrophies	aparc_GrayVol_rh_transversetemporal	gmfc_mld_group_int	-0.0116435	0.112047	-0.103916	50.2264	-0.236671	0.213384	0.91765	0.951246
GMFC-MLD by LD	MLD (Metachromatic Leukodystrophy)	aparc_GrayVol_rh_transversetemporal	gmfc_mld_group_int	0.0445231	0.143757	0.309711	16.8137	-0.259034	0.34808	0.760586	0.841384
GMFC-MLD by LD	PMD (Pelizaeus Merzbacher Disease)	aparc_GrayVol_rh_transversetemporal	gmfc_mld_group_int	-0.541191	0.280599	-1.9287	13.7882	-1.14389	0.0615019	0.0746136	0.165249
GMFC-MLD by LD	Pol III-Related Leukodystrophy	aparc_GrayVol_rh_transversetemporal	gmfc_mld_group_int	-0.351942	0.143812	-2.44724	13.7778	-0.660855	-0.0430294	0.0284375	0.0769946
GMFC-MLD by LD	H-ABC and TUBB4A-related Leukodystrophies	aseg_Brain_Stem	gmfc_mld_group_int	0.0251653	0.115202	0.218445	29.7594	-0.210188	0.260519	0.828573	0.88868
GMFC-MLD by LD	MLD (Metachromatic Leukodystrophy)	aseg_Brain_Stem	gmfc_mld_group_int	0.254753	0.21009	1.21259	32.4478	-0.172954	0.682461	0.23404	0.388751
GMFC-MLD by LD	PMD (Pelizaeus Merzbacher Disease)	aseg_Brain_Stem	gmfc_mld_group_int	-0.959943	0.400783	-2.39517	13.7776	-1.82084	-0.0990458	0.0314109	0.083531
GMFC-MLD by LD	Pol III-Related Leukodystrophy	aseg_Brain_Stem	gmfc_mld_group_int	-0.423388	0.180799	-2.34175	6.49194	-0.857787	0.0110119	0.0545138	0.129541
GMFC-MLD by LD	H-ABC and TUBB4A-related Leukodystrophies	aseg_CC_Anterior	gmfc_mld_group_int	-0.458967	0.222126	-2.06625	59	-0.90344	-0.0144951	0.0432037	0.108059
GMFC-MLD by LD	MLD (Metachromatic Leukodystrophy)	aseg_CC_Anterior	gmfc_mld_group_int	-0.171841	0.157275	-1.09261	17.9683	-0.502306	0.158624	0.288997	0.450174
GMFC-MLD by LD	PMD (Pelizaeus Merzbacher Disease)	aparc_GrayVol_rh_lateralorbitofrontal	gmfc_mld_group_int	0.0811362	0.000551545	147.107	14	0.0799533	0.0823192	9.89249e-24	3.89584e-21
GMFC-MLD by LD	Pol III-Related Leukodystrophy	aseg_CC_Anterior	gmfc_mld_group_int	0.405493	0.284532	1.42512	40.9612	-0.169147	0.980134	0.161697	0.298963
GMFC-MLD by LD	H-ABC and TUBB4A-related Leukodystrophies	aseg_CC_Central	gmfc_mld_group_int	-0.150752	0.187644	-0.803397	56.9216	-0.526513	0.225009	0.425087	0.577809
GMFC-MLD by LD	MLD (Metachromatic Leukodystrophy)	aseg_CC_Central	gmfc_mld_group_int	0.10655	0.128568	0.828743	17.3644	-0.164272	0.377373	0.418496	0.572082
GMFC-MLD by LD	PMD (Pelizaeus Merzbacher Disease)	aseg_CC_Central	gmfc_mld_group_int	-0.613017	0.325442	-1.88364	14	-1.31102	0.0849878	0.0805534	0.17601
GMFC-MLD by LD	Pol III-Related Leukodystrophy	aseg_CC_Central	gmfc_mld_group_int	-0.33783	0.431991	-0.78203	41	-1.21025	0.534594	0.43869	0.588779
GMFC-MLD by LD	H-ABC and TUBB4A-related Leukodystrophies	aseg_CC_Mid_Anterior	gmfc_mld_group_int	-0.17442	0.154776	-1.12691	57.1239	-0.484339	0.1355	0.26449	0.422794
GMFC-MLD by LD	MLD (Metachromatic Leukodystrophy)	aseg_CC_Mid_Anterior	gmfc_mld_group_int	-0.086563	0.186068	-0.465222	40	-0.46262	0.289494	0.644295	0.755777
GMFC-MLD by LD	PMD (Pelizaeus Merzbacher Disease)	aseg_CC_Mid_Anterior	gmfc_mld_group_int	-0.5144	0.341242	-1.50743	13.7676	-1.24745	0.218652	0.154299	0.288352
GMFC-MLD by LD	Pol III-Related Leukodystrophy	aseg_CC_Mid_Anterior	gmfc_mld_group_int	-0.436419	0.305764	-1.42731	41	-1.05392	0.181084	0.161064	0.298288
GMFC-MLD by LD	H-ABC and TUBB4A-related Leukodystrophies	aseg_CC_Mid_Posterior	gmfc_mld_group_int	-0.292349	0.157526	-1.85588	59	-0.607558	0.02286	0.0684677	0.15448
GMFC-MLD by LD	MLD (Metachromatic Leukodystrophy)	aseg_CC_Mid_Posterior	gmfc_mld_group_int	0.115053	0.208646	0.551425	28.0933	-0.312275	0.542381	0.585702	0.711266
GMFC-MLD by LD	PMD (Pelizaeus Merzbacher Disease)	aseg_CC_Mid_Posterior	gmfc_mld_group_int	-0.247851	0.26284	-0.942975	13.529	-0.813433	0.317731	0.362229	0.523408
GMFC-MLD by LD	Pol III-Related Leukodystrophy	aseg_CC_Mid_Posterior	gmfc_mld_group_int	0.243662	0.299719	0.812967	16.7436	-0.389429	0.876753	0.427646	0.580014
GMFC-MLD by LD	H-ABC and TUBB4A-related Leukodystrophies	aseg_Left_Putamen	gmfc_mld_group_int	-0.433763	0.142164	-3.05114	47.903	-0.719618	-0.147908	0.00371061	0.0149113
GMFC-MLD by LD	MLD (Metachromatic Leukodystrophy)	aseg_CC_Posterior	gmfc_mld_group_int	0.163091	0.173195	0.941657	34.7698	-0.188598	0.514779	0.352865	0.515532
GMFC-MLD by LD	PMD (Pelizaeus Merzbacher Disease)	aseg_CC_Posterior	gmfc_mld_group_int	-0.248355	0.472307	-0.525835	11.6325	-1.28104	0.784331	0.608882	0.730658
GMFC-MLD by LD	Pol III-Related Leukodystrophy	aseg_CC_Posterior	gmfc_mld_group_int	0.284652	0.307533	0.925597	41	-0.336424	0.905728	0.360072	0.521626
GMFC-MLD by LD	H-ABC and TUBB4A-related Leukodystrophies	aseg_CSF	gmfc_mld_group_int	0.199038	0.116694	1.70563	54.0859	-0.0349117	0.432988	0.0938137	0.197955
GMFC-MLD by LD	MLD (Metachromatic Leukodystrophy)	aseg_CSF	gmfc_mld_group_int	0.0822649	0.145052	0.567141	36.4677	-0.211783	0.376313	0.574093	0.70095
GMFC-MLD by LD	PMD (Pelizaeus Merzbacher Disease)	aseg_CSF	gmfc_mld_group_int	0.574494	0.337353	1.70295	13.6966	-0.150562	1.29955	0.111151	0.225741
GMFC-MLD by LD	Pol III-Related Leukodystrophy	aseg_Left_Pallidum	gmfc_mld_group_int	-0.965735	0.268082	-3.60239	26.3177	-1.51646	-0.415008	0.00128935	0.00616226
GMFC-MLD by LD	H-ABC and TUBB4A-related Leukodystrophies	aseg_Left_Accumbens_area	gmfc_mld_group_int	-0.415587	0.147645	-2.81478	57.3769	-0.711199	-0.119976	0.00667676	0.0242649
GMFC-MLD by LD	MLD (Metachromatic Leukodystrophy)	aseg_Left_Accumbens_area	gmfc_mld_group_int	-0.24598	0.196459	-1.25206	31.818	-0.646244	0.154285	0.219673	0.372455
GMFC-MLD by LD	PMD (Pelizaeus Merzbacher Disease)	aseg_Left_Accumbens_area	gmfc_mld_group_int	0.333141	0.32531	1.02407	13.9697	-0.364722	1.031	0.323208	0.485264
GMFC-MLD by LD	Pol III-Related Leukodystrophy	aseg_Left_Accumbens_area	gmfc_mld_group_int	-0.406677	0.239381	-1.69887	37.9901	-0.891281	0.0779278	0.0975199	0.20347
GMFC-MLD by LD	H-ABC and TUBB4A-related Leukodystrophies	aseg_Left_Amygdala	gmfc_mld_group_int	-0.167317	0.131908	-1.26844	54.3265	-0.43174	0.0971054	0.210049	0.362523
GMFC-MLD by LD	MLD (Metachromatic Leukodystrophy)	aseg_Left_Amygdala	gmfc_mld_group_int	-0.296001	0.153796	-1.92463	25.2374	-0.612599	0.0205971	0.0656192	0.149927
GMFC-MLD by LD	PMD (Pelizaeus Merzbacher Disease)	aseg_Left_Amygdala	gmfc_mld_group_int	-0.247652	0.368848	-0.67142	13.6079	-1.04089	0.545591	0.51319	0.655794
GMFC-MLD by LD	Pol III-Related Leukodystrophy	aseg_Right_Pallidum	gmfc_mld_group_int	-0.835413	0.294541	-2.83632	31.0014	-1.43613	-0.234694	0.00797012	0.027811
GMFC-MLD by LD	H-ABC and TUBB4A-related Leukodystrophies	aseg_Left_Caudate	gmfc_mld_group_int	-0.289023	0.123398	-2.3422	38.4695	-0.538729	-0.039317	0.0244433	0.0680003
GMFC-MLD by LD	MLD (Metachromatic Leukodystrophy)	aseg_Left_Caudate	gmfc_mld_group_int	-0.155202	0.144868	-1.07133	27.6706	-0.45211	0.141706	0.293275	0.454393
GMFC-MLD by LD	PMD (Pelizaeus Merzbacher Disease)	aseg_Left_Caudate	gmfc_mld_group_int	-0.18221	0.356896	-0.510542	13.6938	-0.949284	0.584864	0.617803	0.73667
GMFC-MLD by LD	Pol III-Related Leukodystrophy	aseg_Left_Caudate	gmfc_mld_group_int	-0.798251	0.226024	-3.53171	11.5713	-1.29275	-0.303756	0.00435998	0.0171258
GMFC-MLD by LD	H-ABC and TUBB4A-related Leukodystrophies	aseg_Left_Cerebellum_Cortex	gmfc_mld_group_int	-0.102103	0.103256	-0.988832	27.2678	-0.313871	0.109664	0.331439	0.493406
GMFC-MLD by LD	MLD (Metachromatic Leukodystrophy)	aseg_Left_Cerebellum_Cortex	gmfc_mld_group_int	-0.31684	0.144547	-2.19196	24.3306	-0.614955	-0.0187251	0.0381812	0.0974093
GMFC-MLD by LD	PMD (Pelizaeus Merzbacher Disease)	aseg_Left_Cerebellum_Cortex	gmfc_mld_group_int	-0.184196	0.276911	-0.66518	13.8128	-0.778867	0.410475	0.516889	0.65794
GMFC-MLD by LD	Pol III-Related Leukodystrophy	aseg_Left_Cerebellum_Cortex	gmfc_mld_group_int	0.0212062	0.10553	0.200949	7.68295	-0.223907	0.266319	0.845956	0.901743
GMFC-MLD by LD	H-ABC and TUBB4A-related Leukodystrophies	aseg_Left_Cerebellum_White_Matter	gmfc_mld_group_int	-0.101895	0.132153	-0.771036	37.3277	-0.369584	0.165794	0.445539	0.595335
GMFC-MLD by LD	MLD (Metachromatic Leukodystrophy)	aseg_Left_Cerebellum_White_Matter	gmfc_mld_group_int	-0.171919	0.18567	-0.925937	28.6608	-0.551851	0.208014	0.36221	0.523408
GMFC-MLD by LD	PMD (Pelizaeus Merzbacher Disease)	aseg_Left_Cerebellum_White_Matter	gmfc_mld_group_int	-0.436182	0.291205	-1.49785	13.5344	-1.06278	0.190413	0.157128	0.292138
GMFC-MLD by LD	Pol III-Related Leukodystrophy	aseg_Left_Cerebellum_White_Matter	gmfc_mld_group_int	-0.461965	0.227478	-2.03082	17.0495	-0.941796	0.0178646	0.0581682	0.136577
GMFC-MLD by LD	H-ABC and TUBB4A-related Leukodystrophies	aseg_Left_Cerebral_Cortex	gmfc_mld_group_int	-0.00316867	0.1069	-0.0296414	38.7323	-0.219442	0.213105	0.976505	0.987908
GMFC-MLD by LD	MLD (Metachromatic Leukodystrophy)	aseg_Left_Cerebral_Cortex	gmfc_mld_group_int	-0.335492	0.143543	-2.33723	23.5038	-0.632081	-0.0389034	0.0282919	0.0766963
GMFC-MLD by LD	PMD (Pelizaeus Merzbacher Disease)	aseg_Left_Cerebral_Cortex	gmfc_mld_group_int	-0.194452	0.281317	-0.691222	13.8821	-0.798298	0.409394	0.500823	0.646088
GMFC-MLD by LD	Pol III-Related Leukodystrophy	aseg_Right_Putamen	gmfc_mld_group_int	-0.773509	0.200008	-3.86738	10.6916	-1.21528	-0.331739	0.00275969	0.0115955
GMFC-MLD by LD	H-ABC and TUBB4A-related Leukodystrophies	aseg_Left_Cerebral_White_Matter	gmfc_mld_group_int	-0.326558	0.14496	-2.25275	49.4646	-0.617797	-0.0353191	0.028744	0.0777271
GMFC-MLD by LD	MLD (Metachromatic Leukodystrophy)	aseg_Left_Cerebral_White_Matter	gmfc_mld_group_int	-0.0993972	0.199224	-0.498921	24.1313	-0.510457	0.311663	0.622353	0.739699
GMFC-MLD by LD	PMD (Pelizaeus Merzbacher Disease)	aseg_Left_Cerebral_White_Matter	gmfc_mld_group_int	-0.735557	0.394683	-1.86366	12.9297	-1.58869	0.117577	0.0852332	0.183971
GMFC-MLD by LD	Pol III-Related Leukodystrophy	aseg_Left_Cerebral_White_Matter	gmfc_mld_group_int	-0.253087	0.170099	-1.48788	12.2945	-0.622718	0.116544	0.161976	0.299223
GMFC-MLD by LD	H-ABC and TUBB4A-related Leukodystrophies	aseg_Left_Hippocampus	gmfc_mld_group_int	-0.196263	0.0991389	-1.97968	36.1119	-0.397304	0.00477836	0.0554009	0.131361
GMFC-MLD by LD	MLD (Metachromatic Leukodystrophy)	aseg_Left_Hippocampus	gmfc_mld_group_int	-0.263278	0.139663	-1.8851	13.8905	-0.563047	0.0364899	0.0805094	0.17601
GMFC-MLD by LD	PMD (Pelizaeus Merzbacher Disease)	aseg_Left_Hippocampus	gmfc_mld_group_int	-0.501951	0.416131	-1.20623	13.3724	-1.39841	0.394507	0.248635	0.406449
GMFC-MLD by LD	Pol III-Related Leukodystrophy	aseg_Left_Amygdala	gmfc_mld_group_int	-0.739522	0.20879	-3.54195	25.098	-1.16945	-0.309597	0.00158235	0.00731236
GMFC-MLD by LD	H-ABC and TUBB4A-related Leukodystrophies	aseg_Left_Inf_Lat_Vent	gmfc_mld_group_int	0.0855305	0.200923	0.425688	56.6511	-0.316864	0.487925	0.671948	0.7752
GMFC-MLD by LD	MLD (Metachromatic Leukodystrophy)	aseg_Left_Inf_Lat_Vent	gmfc_mld_group_int	0.353348	0.304098	1.16195	29.7772	-0.267898	0.974595	0.254483	0.41246
GMFC-MLD by LD	PMD (Pelizaeus Merzbacher Disease)	aseg_Left_Inf_Lat_Vent	gmfc_mld_group_int	0.538341	0.491634	1.095	13.7539	-0.517882	1.59456	0.29232	0.454045
GMFC-MLD by LD	Pol III-Related Leukodystrophy	aseg_Left_Inf_Lat_Vent	gmfc_mld_group_int	-0.540084	0.23643	-2.28433	34.0808	-1.02053	-0.0596422	0.0287016	0.077661
GMFC-MLD by LD	H-ABC and TUBB4A-related Leukodystrophies	aseg_Left_Lateral_Ventricle	gmfc_mld_group_int	0.0759544	0.122045	0.62235	37.8611	-0.171142	0.323051	0.537442	0.671584
GMFC-MLD by LD	MLD (Metachromatic Leukodystrophy)	aseg_Left_Lateral_Ventricle	gmfc_mld_group_int	0.0542989	0.154423	0.351624	20.1332	-0.267686	0.376284	0.728774	0.819255
GMFC-MLD by LD	PMD (Pelizaeus Merzbacher Disease)	aseg_Left_Lateral_Ventricle	gmfc_mld_group_int	0.229193	0.352404	0.65037	13.126	-0.531387	0.989772	0.526674	0.665952
GMFC-MLD by LD	Pol III-Related Leukodystrophy	aseg_Left_Lateral_Ventricle	gmfc_mld_group_int	0.205496	0.157674	1.3033	12.0628	-0.137848	0.54884	0.2168	0.369029
GMFC-MLD by LD	H-ABC and TUBB4A-related Leukodystrophies	aseg_Left_Pallidum	gmfc_mld_group_int	-0.271615	0.122039	-2.22564	39.2994	-0.518402	-0.0248273	0.0318441	0.0844756
GMFC-MLD by LD	MLD (Metachromatic Leukodystrophy)	aseg_Left_Pallidum	gmfc_mld_group_int	-0.0521527	0.275052	-0.18961	30.9391	-0.613169	0.508864	0.850853	0.90518
GMFC-MLD by LD	PMD (Pelizaeus Merzbacher Disease)	aseg_Left_Pallidum	gmfc_mld_group_int	0.562298	0.414696	1.35593	13.1149	-0.332801	1.4574	0.19801	0.346158
GMFC-MLD by LD	Pol III-Related Leukodystrophy	aseg_Left_Putamen	gmfc_mld_group_int	-0.717727	0.183	-3.922	10.0905	-1.12498	-0.310473	0.00280829	0.0117541
GMFC-MLD by LD	H-ABC and TUBB4A-related Leukodystrophies	aseg_Right_Putamen	gmfc_mld_group_int	-0.408848	0.154387	-2.6482	48.4526	-0.71919	-0.0985062	0.0108902	0.0353911
GMFC-MLD by LD	MLD (Metachromatic Leukodystrophy)	aseg_Left_Putamen	gmfc_mld_group_int	-0.382995	0.185295	-2.06694	21.8236	-0.767454	0.00146434	0.0508046	0.122241
GMFC-MLD by LD	PMD (Pelizaeus Merzbacher Disease)	aseg_Left_Putamen	gmfc_mld_group_int	0.347986	0.215684	1.6134	0.217145	-53235.2	53235.9	0.664812	0.770514
GMFC-MLD by LD	Pol III-Related Leukodystrophy	global_SubCortGrayVol	gmfc_mld_group_int	-0.669153	0.101702	-6.57952	5.45223	-0.924198	-0.414108	0.000869053	0.00436745
GMFC-MLD by LD	H-ABC and TUBB4A-related Leukodystrophies	aseg_Right_Pallidum	gmfc_mld_group_int	-0.395687	0.153999	-2.56942	53.4345	-0.704511	-0.0868634	0.0130124	0.0410858
GMFC-MLD by LD	MLD (Metachromatic Leukodystrophy)	aseg_Left_Thalamus	gmfc_mld_group_int	-0.314693	0.26416	-1.1913	27.8441	-0.855936	0.22655	0.243592	0.400471
GMFC-MLD by LD	PMD (Pelizaeus Merzbacher Disease)	aseg_Left_Thalamus	gmfc_mld_group_int	-0.544018	0.48159	-1.12963	13.7736	-1.57852	0.490485	0.277922	0.437326
GMFC-MLD by LD	Pol III-Related Leukodystrophy	aseg_Left_Thalamus	gmfc_mld_group_int	-0.268944	0.117013	-2.29841	6.73034	-0.547899	0.0100114	0.0565822	0.133755
GMFC-MLD by LD	H-ABC and TUBB4A-related Leukodystrophies	aseg_Left_VentralDC	gmfc_mld_group_int	-0.230238	0.135739	-1.69618	33.8159	-0.506149	0.0456732	0.0990416	0.20568
GMFC-MLD by LD	MLD (Metachromatic Leukodystrophy)	aseg_Left_VentralDC	gmfc_mld_group_int	-0.385504	0.244927	-1.57395	25.9377	-0.889018	0.118009	0.127618	0.250154
GMFC-MLD by LD	PMD (Pelizaeus Merzbacher Disease)	aseg_Left_VentralDC	gmfc_mld_group_int	-0.58287	0.332673	-1.75208	6.80505	-1.37411	0.208367	0.124442	0.245149
GMFC-MLD by LD	Pol III-Related Leukodystrophy	aseg_Left_VentralDC	gmfc_mld_group_int	-0.600296	0.171446	-3.50138	5.97539	-1.02023	-0.180365	0.0128909	0.0408406
GMFC-MLD by LD	H-ABC and TUBB4A-related Leukodystrophies	global_rhCerebralWhiteMatterVol	gmfc_mld_group_int	-0.387282	0.156016	-2.48232	53.1356	-0.700191	-0.0743724	0.0162467	0.0488417
GMFC-MLD by LD	MLD (Metachromatic Leukodystrophy)	aseg_Right_Accumbens_area	gmfc_mld_group_int	-0.300872	0.236163	-1.274	30.2611	-0.783007	0.181264	0.212362	0.364931
GMFC-MLD by LD	PMD (Pelizaeus Merzbacher Disease)	aseg_Right_Accumbens_area	gmfc_mld_group_int	-0.0452557	0.454763	-0.0995151	13.7221	-1.02248	0.931969	0.922168	0.955016
GMFC-MLD by LD	Pol III-Related Leukodystrophy	aseg_Right_Accumbens_area	gmfc_mld_group_int	-0.454049	0.277475	-1.63636	38.7228	-1.01543	0.107326	0.109868	0.22366
GMFC-MLD by LD	H-ABC and TUBB4A-related Leukodystrophies	aseg_Right_Amygdala	gmfc_mld_group_int	-0.0938633	0.133602	-0.702561	48.6291	-0.362398	0.174671	0.485679	0.63258
GMFC-MLD by LD	MLD (Metachromatic Leukodystrophy)	aseg_Right_Amygdala	gmfc_mld_group_int	-0.00151716	0.218651	-0.00693874	32.9446	-0.446394	0.44336	0.994506	0.997037
GMFC-MLD by LD	PMD (Pelizaeus Merzbacher Disease)	aseg_Right_Amygdala	gmfc_mld_group_int	0.208534	0.386908	0.538975	12.3182	-0.632058	1.04913	0.59951	0.722414
GMFC-MLD by LD	Pol III-Related Leukodystrophy	aseg_Right_VentralDC	gmfc_mld_group_int	-0.578511	0.171516	-3.37293	9.82299	-0.961607	-0.195414	0.00726464	0.0258803
GMFC-MLD by LD	H-ABC and TUBB4A-related Leukodystrophies	global_CerebralWhiteMatterVol	gmfc_mld_group_int	-0.387277	0.150217	-2.57812	51.3535	-0.6888	-0.0857542	0.0128441	0.0407625
GMFC-MLD by LD	MLD (Metachromatic Leukodystrophy)	aseg_Right_Caudate	gmfc_mld_group_int	-0.131321	0.149233	-0.879976	25.5309	-0.438349	0.175706	0.387081	0.545514
GMFC-MLD by LD	PMD (Pelizaeus Merzbacher Disease)	aseg_Right_Caudate	gmfc_mld_group_int	-0.197076	0.289834	-0.67996	13.63	-0.820296	0.426144	0.507915	0.651358
GMFC-MLD by LD	Pol III-Related Leukodystrophy	aseg_Right_Caudate	gmfc_mld_group_int	-0.590429	0.220874	-2.67314	14.4562	-1.06276	-0.118099	0.0177983	0.0525937
GMFC-MLD by LD	H-ABC and TUBB4A-related Leukodystrophies	aseg_Right_Cerebellum_Cortex	gmfc_mld_group_int	-0.104105	0.119421	-0.871744	28.8861	-0.34839	0.140181	0.390536	0.547677
GMFC-MLD by LD	MLD (Metachromatic Leukodystrophy)	aseg_Right_Cerebellum_Cortex	gmfc_mld_group_int	-0.239791	0.0968014	-2.47714	12.5926	-0.449607	-0.0299742	0.0282815	0.0766963
GMFC-MLD by LD	PMD (Pelizaeus Merzbacher Disease)	aseg_Right_Cerebellum_Cortex	gmfc_mld_group_int	-0.210305	0.314546	-0.668598	13.8936	-0.885423	0.464814	0.514707	0.656019
GMFC-MLD by LD	Pol III-Related Leukodystrophy	aseg_Right_Cerebellum_Cortex	gmfc_mld_group_int	-0.247998	0.14119	-1.75649	9.47473	-0.564969	0.068973	0.111203	0.225741
GMFC-MLD by LD	H-ABC and TUBB4A-related Leukodystrophies	aseg_Right_Cerebellum_White_Matter	gmfc_mld_group_int	-0.186303	0.15236	-1.22278	50.6618	-0.492227	0.119622	0.22707	0.380876
GMFC-MLD by LD	MLD (Metachromatic Leukodystrophy)	aseg_Right_Cerebellum_White_Matter	gmfc_mld_group_int	-0.0316501	0.179637	-0.176189	23.8395	-0.402535	0.339235	0.861633	0.912392
GMFC-MLD by LD	PMD (Pelizaeus Merzbacher Disease)	aseg_Right_Cerebellum_White_Matter	gmfc_mld_group_int	-0.810989	0.420446	-1.92888	13.3416	-1.71695	0.0949707	0.0752954	0.166602
GMFC-MLD by LD	Pol III-Related Leukodystrophy	aseg_Right_Cerebellum_White_Matter	gmfc_mld_group_int	-0.423028	0.262926	-1.60893	21.7476	-0.96867	0.122613	0.122054	0.241432
GMFC-MLD by LD	H-ABC and TUBB4A-related Leukodystrophies	aseg_Right_Cerebral_Cortex	gmfc_mld_group_int	-0.0763406	0.101659	-0.750945	37.5238	-0.282225	0.129544	0.457369	0.605724
GMFC-MLD by LD	MLD (Metachromatic Leukodystrophy)	aseg_Right_Cerebral_Cortex	gmfc_mld_group_int	-0.190687	0.139689	-1.36508	21.3499	-0.480897	0.0995225	0.18644	0.33237
GMFC-MLD by LD	PMD (Pelizaeus Merzbacher Disease)	aseg_Right_Cerebral_Cortex	gmfc_mld_group_int	-0.367054	0.290902	-1.26178	13.948	-0.991195	0.257087	0.227721	0.38162
GMFC-MLD by LD	Pol III-Related Leukodystrophy	aseg_Right_Cerebral_Cortex	gmfc_mld_group_int	-0.287221	0.103907	-2.76421	10.1592	-0.518249	-0.0561922	0.0197115	0.0569902
GMFC-MLD by LD	H-ABC and TUBB4A-related Leukodystrophies	aseg_Right_Cerebral_White_Matter	gmfc_mld_group_int	-0.366839	0.153946	-2.38291	52.5223	-0.675681	-0.0579969	0.0208279	0.059713
GMFC-MLD by LD	MLD (Metachromatic Leukodystrophy)	aseg_Right_Cerebral_White_Matter	gmfc_mld_group_int	-0.0567084	0.212758	-0.266539	27.5332	-0.492857	0.37944	0.79181	0.86249
GMFC-MLD by LD	PMD (Pelizaeus Merzbacher Disease)	aseg_Right_Cerebral_White_Matter	gmfc_mld_group_int	-0.835209	0.404734	-2.0636	13.0913	-1.70896	0.0385463	0.059468	0.138801
GMFC-MLD by LD	Pol III-Related Leukodystrophy	aseg_Right_Cerebral_White_Matter	gmfc_mld_group_int	-0.186352	0.185811	-1.00291	13.8329	-0.58533	0.212626	0.333127	0.494828
GMFC-MLD by LD	H-ABC and TUBB4A-related Leukodystrophies	aseg_Right_Hippocampus	gmfc_mld_group_int	-0.236888	0.120761	-1.96162	44.4959	-0.480189	0.00641427	0.0560819	0.13283
GMFC-MLD by LD	MLD (Metachromatic Leukodystrophy)	aseg_Right_Hippocampus	gmfc_mld_group_int	-0.0441624	0.154725	-0.285425	15.6618	-0.372742	0.284417	0.779059	0.853752
GMFC-MLD by LD	PMD (Pelizaeus Merzbacher Disease)	aseg_Right_Hippocampus	gmfc_mld_group_int	-0.170614	0.408348	-0.417814	13.5759	-1.04901	0.707781	0.682616	0.783699
GMFC-MLD by LD	Pol III-Related Leukodystrophy	aseg_Right_Hippocampus	gmfc_mld_group_int	-0.090677	0.127887	-0.709041	6.92768	-0.393722	0.212368	0.501456	0.64652
GMFC-MLD by LD	H-ABC and TUBB4A-related Leukodystrophies	aseg_Right_Inf_Lat_Vent	gmfc_mld_group_int	-0.118513	0.164781	-0.719219	57.4579	-0.448424	0.211397	0.474921	0.622875
GMFC-MLD by LD	MLD (Metachromatic Leukodystrophy)	aseg_Right_Inf_Lat_Vent	gmfc_mld_group_int	0.26802	0.269031	0.99624	19.6223	-0.293863	0.829903	0.331261	0.493406
GMFC-MLD by LD	PMD (Pelizaeus Merzbacher Disease)	aseg_Right_Inf_Lat_Vent	gmfc_mld_group_int	1.60287	0.219137	7.31448	0.0272947	-8.48198e+45	8.48198e+45	0.885078	0.929267
GMFC-MLD by LD	Pol III-Related Leukodystrophy	aseg_Right_Inf_Lat_Vent	gmfc_mld_group_int	-0.336964	0.216267	-1.5581	24.3069	-0.783019	0.10909	0.132136	0.256458
GMFC-MLD by LD	H-ABC and TUBB4A-related Leukodystrophies	aseg_Right_Lateral_Ventricle	gmfc_mld_group_int	0.0790624	0.126976	0.622656	54.805	-0.175424	0.333549	0.536093	0.671426
GMFC-MLD by LD	MLD (Metachromatic Leukodystrophy)	aseg_Right_Lateral_Ventricle	gmfc_mld_group_int	-0.0024058	0.142164	-0.0169227	19.6614	-0.299282	0.294471	0.986669	0.992857
GMFC-MLD by LD	PMD (Pelizaeus Merzbacher Disease)	aseg_Right_Lateral_Ventricle	gmfc_mld_group_int	0.337371	0.402049	0.83913	13.2472	-0.529558	1.2043	0.416283	0.569955
GMFC-MLD by LD	Pol III-Related Leukodystrophy	aseg_Right_Lateral_Ventricle	gmfc_mld_group_int	0.184329	0.158919	1.1599	12.3873	-0.160728	0.529386	0.26796	0.426862
GMFC-MLD by LD	H-ABC and TUBB4A-related Leukodystrophies	aseg_Right_Thalamus	gmfc_mld_group_int	-0.377418	0.139052	-2.71423	42.7053	-0.657899	-0.0969373	0.00954284	0.0319471
GMFC-MLD by LD	MLD (Metachromatic Leukodystrophy)	aseg_Right_Pallidum	gmfc_mld_group_int	0.00646111	0.215785	0.0299424	23.9323	-0.438964	0.451886	0.976361	0.987908
GMFC-MLD by LD	PMD (Pelizaeus Merzbacher Disease)	aseg_Right_Pallidum	gmfc_mld_group_int	0.213143	0.402474	0.529582	13.9037	-0.650639	1.07692	0.604756	0.727521
GMFC-MLD by LD	Pol III-Related Leukodystrophy	aseg_Left_Hippocampus	gmfc_mld_group_int	-0.528843	0.139349	-3.7951	12.4936	-0.831133	-0.226553	0.00238265	0.010332
GMFC-MLD by LD	H-ABC and TUBB4A-related Leukodystrophies	global_lhCerebralWhiteMatterVol	gmfc_mld_group_int	-0.36536	0.145626	-2.5089	49.7098	-0.6579	-0.0728202	0.0154179	0.0470687
GMFC-MLD by LD	MLD (Metachromatic Leukodystrophy)	aseg_Right_Putamen	gmfc_mld_group_int	-0.305027	0.227276	-1.3421	28.2529	-0.770392	0.160338	0.190249	0.336697
GMFC-MLD by LD	PMD (Pelizaeus Merzbacher Disease)	aseg_Right_Putamen	gmfc_mld_group_int	-0.369476	0.409549	-0.902154	12.6255	-1.25693	0.517975	0.383863	0.543904
GMFC-MLD by LD	Pol III-Related Leukodystrophy	aseg_Right_Amygdala	gmfc_mld_group_int	-0.484769	0.159475	-3.03978	12.5163	-0.830651	-0.138885	0.00984917	0.0326697
GMFC-MLD by LD	H-ABC and TUBB4A-related Leukodystrophies	aseg_Left_Thalamus	gmfc_mld_group_int	-0.356742	0.142046	-2.51145	43.3955	-0.643129	-0.0703535	0.0158235	0.0479788
GMFC-MLD by LD	MLD (Metachromatic Leukodystrophy)	aseg_Right_Thalamus	gmfc_mld_group_int	-0.194563	0.259188	-0.750666	26.2529	-0.727081	0.337955	0.45953	0.607842
GMFC-MLD by LD	PMD (Pelizaeus Merzbacher Disease)	aseg_Right_Thalamus	gmfc_mld_group_int	-0.334737	0.422438	-0.792393	13.5486	-1.24362	0.574143	0.441786	0.591421
GMFC-MLD by LD	Pol III-Related Leukodystrophy	aseg_Right_Thalamus	gmfc_mld_group_int	-0.176976	0.133462	-1.32604	6.69646	-0.495487	0.141534	0.228264	0.381791
GMFC-MLD by LD	H-ABC and TUBB4A-related Leukodystrophies	aseg_Right_VentralDC	gmfc_mld_group_int	-0.186507	0.115358	-1.61676	28.8295	-0.422502	0.0494884	0.116822	0.233752
GMFC-MLD by LD	MLD (Metachromatic Leukodystrophy)	aseg_Right_VentralDC	gmfc_mld_group_int	-0.266321	0.172373	-1.54503	13.3919	-0.637606	0.104964	0.145637	0.275984
GMFC-MLD by LD	PMD (Pelizaeus Merzbacher Disease)	aseg_Right_VentralDC	gmfc_mld_group_int	-0.267958	0.327431	-0.818366	8.87574	-1.01024	0.474325	0.434568	0.585472
GMFC-MLD by LD	Pol III-Related Leukodystrophy	aseg_CSF	gmfc_mld_group_int	-0.479004	0.0645703	-7.41833	6.98765	-0.631743	-0.326265	0.000148404	0.000971126
GMFC-MLD by LD	H-ABC and TUBB4A-related Leukodystrophies	aseg_Right_Caudate	gmfc_mld_group_int	-0.342288	0.127908	-2.67606	45.8281	-0.599779	-0.0847973	0.0102978	0.0339497
GMFC-MLD by LD	MLD (Metachromatic Leukodystrophy)	aseg_X3rd_Ventricle	gmfc_mld_group_int	0.23494	0.195914	1.1992	40	-0.161017	0.630896	0.237506	0.392615
GMFC-MLD by LD	PMD (Pelizaeus Merzbacher Disease)	aseg_X3rd_Ventricle	gmfc_mld_group_int	0.452153	0.373096	1.21189	13.3426	-0.351774	1.25608	0.246579	0.404001
GMFC-MLD by LD	Pol III-Related Leukodystrophy	aseg_X3rd_Ventricle	gmfc_mld_group_int	0.0586964	0.30072	0.195186	20.58	-0.567463	0.684856	0.847161	0.902583
GMFC-MLD by LD	H-ABC and TUBB4A-related Leukodystrophies	aseg_X4th_Ventricle	gmfc_mld_group_int	-0.14495	0.130738	-1.1087	50.6836	-0.407458	0.117558	0.272792	0.431763
GMFC-MLD by LD	MLD (Metachromatic Leukodystrophy)	aseg_X4th_Ventricle	gmfc_mld_group_int	0.237064	0.129433	1.83156	34.8307	-0.0257439	0.499872	0.0755806	0.167048
GMFC-MLD by LD	PMD (Pelizaeus Merzbacher Disease)	aseg_X4th_Ventricle	gmfc_mld_group_int	-0.393325	0.372061	-1.05715	13.8231	-1.19228	0.405626	0.308568	0.469188
GMFC-MLD by LD	Pol III-Related Leukodystrophy	aseg_X4th_Ventricle	gmfc_mld_group_int	0.0141039	0.0967704	0.145746	7.21175	-0.213367	0.241575	0.888112	0.931776
GMFC-MLD by LD	H-ABC and TUBB4A-related Leukodystrophies	global_SubCortGrayVol	gmfc_mld_group_int	-0.324494	0.10764	-3.01463	33.9746	-0.543251	-0.105737	0.00484054	0.018715
GMFC-MLD by LD	MLD (Metachromatic Leukodystrophy)	global_CerebralWhiteMatterVol	gmfc_mld_group_int	-0.0805134	0.205412	-0.39196	26.4876	-0.502367	0.34134	0.698224	0.795766
GMFC-MLD by LD	PMD (Pelizaeus Merzbacher Disease)	global_CerebralWhiteMatterVol	gmfc_mld_group_int	-0.829194	0.401529	-2.06509	12.8923	-1.69738	0.0389937	0.0596313	0.139107
GMFC-MLD by LD	Pol III-Related Leukodystrophy	global_CerebralWhiteMatterVol	gmfc_mld_group_int	-0.209719	0.17511	-1.19764	12.351	-0.590053	0.170614	0.253536	0.411664
GMFC-MLD by LD	H-ABC and TUBB4A-related Leukodystrophies	global_CortexVol	gmfc_mld_group_int	-0.0141855	0.10269	-0.138139	36.6173	-0.222329	0.193958	0.890887	0.933331
GMFC-MLD by LD	MLD (Metachromatic Leukodystrophy)	global_CortexVol	gmfc_mld_group_int	-0.258143	0.147688	-1.74789	24.0225	-0.56294	0.0466549	0.0932544	0.197159
GMFC-MLD by LD	PMD (Pelizaeus Merzbacher Disease)	global_CortexVol	gmfc_mld_group_int	-0.258184	0.290949	-0.887386	13.938	-0.882467	0.366099	0.389927	0.547363
GMFC-MLD by LD	Pol III-Related Leukodystrophy	global_TotalGrayVol	gmfc_mld_group_int	-0.370153	0.0980595	-3.77478	9.64493	-0.589738	-0.150567	0.00387344	0.0154795
GMFC-MLD by LD	H-ABC and TUBB4A-related Leukodystrophies	global_eTIV	gmfc_mld_group_int	0.00855019	0.1002	0.0853312	27.8444	-0.196752	0.213852	0.932609	0.960776
GMFC-MLD by LD	MLD (Metachromatic Leukodystrophy)	global_eTIV	gmfc_mld_group_int	-0.0530208	0.113849	-0.465712	15.7686	-0.294658	0.188616	0.647789	0.758359
GMFC-MLD by LD	PMD (Pelizaeus Merzbacher Disease)	global_eTIV	gmfc_mld_group_int	-0.102479	0.273431	-0.37479	13.4749	-0.691081	0.486123	0.713649	0.807443
GMFC-MLD by LD	Pol III-Related Leukodystrophy	global_eTIV	gmfc_mld_group_int	-0.220829	0.0741198	-2.97935	7.89864	-0.392132	-0.0495256	0.0178732	0.0527071
GMFC-MLD by LD	H-ABC and TUBB4A-related Leukodystrophies	aparc_GrayVol_lh_postcentral	gmfc_mld_group_int	-0.230246	0.07153	-3.21888	22.3722	-0.378447	-0.0820452	0.00389478	0.0155504
GMFC-MLD by LD	MLD (Metachromatic Leukodystrophy)	global_lhCerebralWhiteMatterVol	gmfc_mld_group_int	-0.0900864	0.201555	-0.446957	24.875	-0.505302	0.32513	0.658773	0.766328
GMFC-MLD by LD	PMD (Pelizaeus Merzbacher Disease)	global_lhCerebralWhiteMatterVol	gmfc_mld_group_int	-0.789609	0.395747	-1.99524	12.7846	-1.64603	0.0668172	0.0677801	0.153248
GMFC-MLD by LD	Pol III-Related Leukodystrophy	global_lhCerebralWhiteMatterVol	gmfc_mld_group_int	-0.24403	0.164966	-1.47927	11.6011	-0.604836	0.116776	0.165701	0.304426
GMFC-MLD by LD	H-ABC and TUBB4A-related Leukodystrophies	global_lhCortexVol	gmfc_mld_group_int	0.00923726	0.107477	0.0859467	38.5228	-0.208241	0.226715	0.931954	0.96061
GMFC-MLD by LD	MLD (Metachromatic Leukodystrophy)	global_lhCortexVol	gmfc_mld_group_int	-0.335998	0.15132	-2.22045	25.1081	-0.647579	-0.0244175	0.0356404	0.0920657
GMFC-MLD by LD	PMD (Pelizaeus Merzbacher Disease)	global_lhCortexVol	gmfc_mld_group_int	-0.17259	0.284377	-0.606905	13.9061	-0.782905	0.437725	0.553694	0.684338
GMFC-MLD by LD	Pol III-Related Leukodystrophy	global_CortexVol	gmfc_mld_group_int	-0.330426	0.10744	-3.07545	10.4946	-0.568297	-0.0925558	0.0111157	0.036016
GMFC-MLD by LD	H-ABC and TUBB4A-related Leukodystrophies	aparc_GrayVol_lh_rostralanteriorcingulate	gmfc_mld_group_int	0.33149	0.129668	2.55645	41.8696	0.0697847	0.593195	0.014292	0.0442237
GMFC-MLD by LD	MLD (Metachromatic Leukodystrophy)	global_rhCerebralWhiteMatterVol	gmfc_mld_group_int	-0.0688548	0.213163	-0.323015	27.9623	-0.505525	0.367816	0.749087	0.833276
GMFC-MLD by LD	PMD (Pelizaeus Merzbacher Disease)	global_rhCerebralWhiteMatterVol	gmfc_mld_group_int	-0.878083	0.394443	-2.22614	12.8274	-1.73139	-0.0247739	0.0445753	0.110596
GMFC-MLD by LD	Pol III-Related Leukodystrophy	global_rhCerebralWhiteMatterVol	gmfc_mld_group_int	-0.169841	0.191055	-0.888966	14.3936	-0.578564	0.238881	0.388637	0.546035
GMFC-MLD by LD	H-ABC and TUBB4A-related Leukodystrophies	global_rhCortexVol	gmfc_mld_group_int	-0.0461553	0.100533	-0.459107	35.9028	-0.250065	0.157754	0.648925	0.759153
GMFC-MLD by LD	MLD (Metachromatic Leukodystrophy)	global_rhCortexVol	gmfc_mld_group_int	-0.187437	0.142186	-1.31825	22.3226	-0.482066	0.107192	0.200787	0.349742
GMFC-MLD by LD	PMD (Pelizaeus Merzbacher Disease)	global_rhCortexVol	gmfc_mld_group_int	-0.357756	0.29889	-1.19695	13.963	-0.998972	0.283459	0.251254	0.409185
GMFC-MLD by LD	Pol III-Related Leukodystrophy	global_rhCortexVol	gmfc_mld_group_int	-0.29594	0.122533	-2.41519	11.4661	-0.564301	-0.0275786	0.0334682	0.0877628
GMFC-MLD by LD	H-ABC and TUBB4A-related Leukodystrophies	aseg_X3rd_Ventricle	gmfc_mld_group_int	0.533877	0.164857	3.23843	52.4994	0.203143	0.864612	0.00208612	0.00917468
GMFC-MLD by LD	MLD (Metachromatic Leukodystrophy)	global_SubCortGrayVol	gmfc_mld_group_int	-0.277854	0.203151	-1.36772	23.5811	-0.697532	0.141823	0.184294	0.329356
GMFC-MLD by LD	PMD (Pelizaeus Merzbacher Disease)	global_SubCortGrayVol	gmfc_mld_group_int	-0.0534622	0.406306	-0.131581	13.9098	-0.925433	0.818508	0.8972	0.93745
GMFC-MLD by LD	Pol III-Related Leukodystrophy	aseg_Left_Cerebral_Cortex	gmfc_mld_group_int	-0.322413	0.103663	-3.1102	10.1258	-0.553001	-0.0918261	0.0108986	0.0353918
GMFC-MLD by LD	H-ABC and TUBB4A-related Leukodystrophies	global_SupraTentorialVol	gmfc_mld_group_int	-0.14896	0.105819	-1.40768	34.455	-0.363906	0.065986	0.168183	0.307803
GMFC-MLD by LD	MLD (Metachromatic Leukodystrophy)	global_SupraTentorialVol	gmfc_mld_group_int	-0.180385	0.139547	-1.29265	18.9386	-0.472525	0.111755	0.211682	0.364325
GMFC-MLD by LD	PMD (Pelizaeus Merzbacher Disease)	global_SupraTentorialVol	gmfc_mld_group_int	-0.324149	0.297605	-1.08919	13.9746	-0.962556	0.314259	0.294496	0.455628
GMFC-MLD by LD	Pol III-Related Leukodystrophy	global_SupraTentorialVol	gmfc_mld_group_int	-0.220974	0.0876995	-2.51967	8.35269	-0.421733	-0.0202155	0.0346635	0.0902961
GMFC-MLD by LD	H-ABC and TUBB4A-related Leukodystrophies	global_TotalGrayVol	gmfc_mld_group_int	-0.0676092	0.108632	-0.622371	36.3133	-0.287859	0.15264	0.537587	0.671584
GMFC-MLD by LD	MLD (Metachromatic Leukodystrophy)	global_TotalGrayVol	gmfc_mld_group_int	-0.287002	0.149559	-1.91899	25.2677	-0.59486	0.0208555	0.0663489	0.151215
GMFC-MLD by LD	PMD (Pelizaeus Merzbacher Disease)	global_TotalGrayVol	gmfc_mld_group_int	-0.240808	0.294712	-0.817096	13.9634	-0.873058	0.391442	0.427596	0.580014
GMFC-MLD by LD	Pol III-Related Leukodystrophy	global_lhCortexVol	gmfc_mld_group_int	-0.310534	0.106287	-2.92167	10.426	-0.54605	-0.0750181	0.014639	0.045104
GMFC-MLD by LD	H-ABC and TUBB4A-related Leukodystrophies	global_VentricleChoroidVol	gmfc_mld_group_int	0.0678194	0.133829	0.506762	46.765	-0.201445	0.337084	0.614703	0.734591
GMFC-MLD by LD	MLD (Metachromatic Leukodystrophy)	global_VentricleChoroidVol	gmfc_mld_group_int	0.0448117	0.157066	0.285305	19.868	-0.282962	0.372585	0.778364	0.853206
GMFC-MLD by LD	PMD (Pelizaeus Merzbacher Disease)	global_VentricleChoroidVol	gmfc_mld_group_int	0.329468	0.398718	0.82632	13.1346	-0.531013	1.18995	0.42338	0.576569
GMFC-MLD by LD	Pol III-Related Leukodystrophy	global_VentricleChoroidVol	gmfc_mld_group_int	0.237799	0.172426	1.37914	12.718	-0.135546	0.611143	0.191623	0.338405
